# Association of lipid-regulating drugs with dementia and related conditions: an observational study of data from the Clinical Practice Research Datalink

**DOI:** 10.1101/2021.10.21.21265131

**Authors:** Luke A McGuinness, Julian PT Higgins, Venexia M Walker, Neil M Davies, Richard M Martin, Elizabeth Coulthard, George Davey-Smith, Patrick G Kehoe, Yoav Ben-Shlomo

## Abstract

2

**Background:** There is some evidence that circulating blood lipids play a role in the development of Alzheimer’s disease (AD) and dementia. These modifiable risk factors could be targeted by existing lipid-regulating agents, including statins, for dementia prevention. Here, we test the association between lipid-regulating agents and incidence of dementia and related conditions in the Clinical Practice Research Datalink (CPRD), an United Kingdom-based electronic health record database.

**Methods:** A retrospective cohort study was performed using routinely collected CPRD data (January 1995 and March 2016). Multivariable Cox proportional hazard models, allowing for a time-varying treatment indicator, were used to estimate the association between seven lipid-regulating drug classes (vs. no drug) and five dementia outcomes (all-cause, vascular and other dementias, and probable and possible Alzheimer’s disease).

**Results:** We analyzed 1,684,564 participants with a total follow-up of 10,835,685 patient-years (median: 5.9 years (IQR:2.7-9.7)). We found little evidence that lipid-regulating agents were associated with incidence of Alzheimer’s disease (probable HR:0.98, 95%CI:0.94-1.01; possible HR:0.97, 95%CI:0.93-1.01), but there was evidence of an increased risk of all-cause (HR:1.17, 95%CI:1.14-1.19), vascular (HR:1.81, 95%CI:1.73-1.89) and other dementias (HR:1.19, 95%CI:1.15-1.24). Evidence from a number of control outcomes indicated the presence of substantial residual confounding by indication (ischaemic heart disease HR: 1.62, 95%CI: 1.59-1.64; backpain HR: 1.04, 95%CI: 1.03-1.05; and Type 2 diabetes HR: 1.50, 95%CI: 1.48-1.51).

**Conclusion:** Lipid-regulating agents were not associated with reduced Alzheimer’s disease risk. There was some evidence of an increased the risk of all-cause, vascular and other dementias, likely due to residual confounding by indication.

**Key messages:**

- A large cohort of patients from the Clinical Practice Research Datalink (CPRD) electronic health record database was assembled to examine the association of lipid-regulating agents, such as statins, with dementia outcomes.
- There was little evidence that lipid-regulating agents were associated with Alzheimer’s disease, but there was some evidence for a harmful association with all-cause, vascular and other dementias. In all cases, the estimated associations were driven by the any statin subgroup, which comprised most participants in our cohort.
- Evidence from the control outcome analyses indicated strong residual confounding by indication, mostly likely related to vascular factors.

## Supplementary material for "Association of lipid-regulating drugs with dementia and related conditions: an observational study of data from the Clinical Practice Research Datalink": Codelists

### Sheet: key
sheet	type	description
cerebrovascular_stroke	covariate	Cerebrovascular disease including stroke
charlson_index	covariate	Code list names with scores from the index
ci_aids	covariate	Charlson Index - AIDs
ci_cancer	covariate	Charlson Index - Cancer
ci_cerebrovascular_disease	covariate	Charlson Index - Cerebrovascular diease
ci_chronic_pulmonary_disease	covariate	Charlson Index - Chronic pulmonary disease
ci_congestive_heart_disease	covariate	Charlson Index - Congestive heart disease
ci_dementia	covariate	Charlson Index - Dementia
ci_diabetes	covariate	Charlson Index - Diabetes
ci_diabetes_with_complications	covariate	Charlson Index - Diabetes with complications
ci_hemiplegia	covariate	Charlson Index - Hemiplegia
ci_metastatic_tumour	covariate	Charlson Index - Mestatic tumour
ci_mild_liver_disease	covariate	Charlson Index - Mild liver disease
ci_mod_liver_disease	covariate	Charlson Index - Moderate liver disease
ci_myocardial_infarction	covariate	Charlson Index - Myocardial infarction
ci_peptic_ulcer_disease	covariate	Charlson Index - Peptic ulcer disease
ci_peripheral_vascular_disease	covariate	Charlson Index - Peripheral vascular diease
ci_renal_disease	covariate	Charlson Index - Renal disease
ci_rheumatological_disease	covariate	Charlson Index - Rheumatological disease
coronary_artery	covariate	Coronary artery disease
coronary_bypass	covariate	Coronary bypass surgery
med_als_cond	diagnosis	Amyotrophic lateral sclerosis
med_dem_adposs	diagnosis	Possible Alzheimer's disease
med_dem_adprob	diagnosis	Probable Alzheimer's disease
med_dem_ns	diagnosis	Non-specific dementia
med_dem_oth	diagnosis	Other dementia
med_dem_vas	diagnosis	Vascular dementia
med_dm_type1	diagnosis	Type 1 diabetes
med_dm_type2	diagnosis	Type 2 diabetes
med_hc_cond	diagnosis	Hypercholesterolaemia
med_hc_risk	diagnosis	'At risk' of hypercholesterolaemia
med_ht_cond	diagnosis	Hypertension
prod_hc_bas	prescription	Drugs for hypercholesterolaemia: bile acid sequestrants
prod_hc_eze	prescription	Drugs for hypercholesterolaemia: ezetimibe
prod_hc_eze_sta	prescription	Drugs for hypercholesterolaemia: ezetimibe AND statins
prod_hc_fib	prescription	Drugs for hypercholesterolaemia: fibrates
prod_hc_nag	prescription	Drugs for hypercholesterolaemia: nictonic acid group
prod_hc_om3	prescription	Drugs for hypercholesterolaemia: omega-3 fatty acid compounds
prod_hc_sta	prescription	Drugs for hypercholesterolaemia: statins
smoke_current	covariate	Smoking status - current
smoke_former	covariate	Smoking status - former
smoke_never	covariate	Smoking status - never
chronic_kidney	covariate	Chronic kidney disease
med_ihd	diagnosis	Ischemic heart diease [control outcome]. Sourced from 10.1136/bmjopen-2014-004952
med_backpain	diagnosis	Muscular backpain [control outcome]. Sourced from 10.1136/bmj.d3590
peripheral_arterial_disease	covariate	Peripheral arterial disease. Sourced from https://clinicalcodes.rss.mhs.man.ac.uk/medcodes/article/6/codelist/peripheral-arterial-disease/
med_smeeth_azd	diagnosis	Alternative codelist used to define Alzheimer's disease, sourced from 10.1111/j.1365-2125.2008.03308.x via contact with the authors.
med_smeeth_oth	diagnosis	Alternative codelist used to define 'other' dementia, sourced from 10.1111/j.1365-2125.2008.03308.x via contact with the authors.
statin_properties	additional_info	Details on statin properties (lipo vs hydro) by statin product code

### Sheet: cerebrovascular_stroke
cprd_medcode	read_code	description
7138	ZV12512	[V]Personal history of cerebrovascular accident (CVA)
19348	ZV12511	[V]Personal history of stroke
73901	Gyu6.00	[X]Cerebrovascular diseases
99367	Gyu6A00	[X]Other cerebrovascular disorders in diseases CE
110337	Gyu6C00	[X]Sequelae of stroke,not specfd as h'morrhage or infarction
70536	G671000	Acute cerebrovascular insufficiency NOS
105520	8Hd6.00	Admission to stroke unit
8443	G663.00	Brain stem stroke syndrome
100639	1M4..00	Central post-stroke pain
17322	G664.00	Cerebellar stroke syndrome
54744	F11x200	Cerebral degeneration due to cerebrovascular disease
2418	G6...00	Cerebrovascular disease
10062	G6z..00	Cerebrovascular disease NOS
42335	L440.00	Cerebrovascular disorders in the puerperium
6960	G61..11	CVA - cerebrovascular accid due to intracerebral haemorrhage
47607	L440.11	CVA - cerebrovascular accident in the puerperium
6116	G66..13	CVA - Cerebrovascular accident unspecified
55351	7P24200	Delivery of rehabilitation for stroke
22020	792B000	Endarterectomy of coronary artery NEC
12555	G671z00	Generalised ischaemic cerebrovascular disease NOS
41577	1477	H/O: cerebrovascular disease
34135	14A7.00	H/O: CVA/stroke
5871	14A7.12	H/O: stroke
66873	14AK.00	H/O: Stroke in last year
23361	G68..00	Late effects of cerebrovascular disease
13577	G67..00	Other cerebrovascular disease
37493	G67z.00	Other cerebrovascular disease NOS
34117	G67y.00	Other cerebrovascular disease OS
94105	P7y0y00	Other specified cerebrovascular anomaly
51311	G6y..00	Other specified cerebrovascular disease
6228	G68X.00	Sequelae of stroke,not specfd as h'morrhage or infarction
51138	G68W.00	Sequelae/other + unspecified cerebrovascular diseases
98188	G679.00	Small vessel cerebrovascular disease
1469	G66..00	Stroke and cerebrovascular accident unspecified
6155	G64..13	Stroke due to cerebral arterial occlusion
18604	G61..12	Stroke due to intracerebral haemorrhage
56279	L440.12	Stroke in the puerperium
6253	G66..12	Stroke unspecified
24035	E031400	Subacute confusional state, of cerebrovascular origin
102357	1JA1000	Suspected cerebrovascular accident
40098	1JA1.00	Suspected cerebrovascular disease
102554	1JA1011	Suspected stroke
11074	9h22.00	Excepted from stroke quality indicators: Informed dissent
11039	9h21.00	Excepted from stroke quality indicators: Patient unsuitable
28914	662o.00	Haemorrhagic stroke monitoring

### Sheet: charlson_index
codelist	description	score
ci_aids	AIDs	6
ci_cancer	Cancer	2
ci_cerebrovascular_disease	Cerebrovascular diease	1
ci_chronic_pulmonary_disease	Chronic pulmonary disease	1
ci_congestive_heart_disease	Congestive heart disease	1
ci_dementia	Dementia	1
ci_diabetes	Diabetes	1
ci_diabetes_with_complications	Diabetes with complications	2
ci_hemiplegia	Hemiplegia	2
ci_metastatic_tumour	Mestatic tumour	6
ci_mild_liver_disease	Mild liver disease	1
ci_mod_liver_disease	Moderate liver disease	3
ci_myocardial_infarction	Myocardial infarction	1
ci_peptic_ulcer_disease	Peptic ulcer disease	1
ci_peripheral_vascular_disease	Peripheral vascular diease	1
ci_renal_disease	Renal disease	2
ci_rheumatological_disease	Rheumatological disease	1

### Sheet: ci_aids
cprd_medcode	read_code	description
80831	799MD	AIDS
23770	A788.00	Acquired immune deficiency syndrome
58859	A788100	Asymptomatic human immunodeficiency virus infection
69766	A788200	HIV infection with persistent generalised lymphadenopathy
70869	A788300	Human immunodeficiency virus with constitutional disease
53636	A788400	Human immunodeficiency virus with neurological disease
70528	A788500	Human immunodeficiency virus with secondary infection
101836	A788600	Human immunodeficiency virus with secondary cancers
47632	A788U00	HIV disease result/haematological???? abnorms,NEC
67575	A788W00	HIV disease resulting in unspecified malignant neoplasm
71450	A788X00	HIV disease resulting/unspcf infectious disease
62891	A788y00	Human immunodeficiency virus with other clinical findings
36294	A788z00	Acquired human immunodeficiency virus infection syndrome NOS
44303	A789.00	Human immunodef virus resulting in other disease
37006	A789000	HIV disease resulting in mycobacterial infection
66368	A789100	HIV disease resulting in cytomegaloviral disease
23951	A789200	HIV disease resulting in candidiasis
27641	A789300	HIV disease resulting in Pneumocystis carinii pneumonia
50076	A789400	HIV disease resulting in multiple infections
27853	A789500	HIV disease resulting in Kaposi's sarcoma
44617	A789600	HIV disease resulting in Burkitt's lymphoma
65117	A789900	HIV disease resulting in lymphoid interstitial pneumonitis
8281	A789A00	HIV disease resulting in wasting syndrome
51708	A789X00	HIV dis reslt/oth mal neopl/lymph,h'matopoetc? tissu
62854	AyuC.00	[X]Human immunodeficiency virus disease
102117	AyuC300	[X]HIV disease resulting in multiple infections
69767	AyuC600	[X]HIV disease resulting in other non-Hodgkin's lymphoma
96751	AyuCB00	[X]HIV disease result/haematological???? abnorms,NEC
102252	AyuCC00	[X]HIV disease resulting in other specified conditions
100769	AyuCD00	[X]Unspecified human immunodeficiency virus [HIV] disease
83845	L7990A	ACQUIRED IMMUNE DEFICIENCY SYNDROME

### Sheet: ci_cancer
cprd_medcode	read_code	description
91357	1409A	MALIGNANT NEOPLASM LIP
76824	1409C	LIP CARCINOMA
87195	1419A	TONGUE TUMOUR MALIGNANT
85530	1419AA	LINGUAL/TONGUE CANCER
77821	1419C	TONGUE CARCINOMA
86367	1420A	PAROTID MALIGNANT NEOPLASM
77516	1429B	SALIVARY GLAND MALIGNANT NEOPLASM
86359	1429C	CARCINOMA SALIVARY GLAND
90968	1439A	MALIGNANT NEOPLASM GUM
85480	144 C	CARCINOMA MOUTH FLOOR
88746	1450C	CARCINOMA MOUTH CHEEK INTERNAL
88242	1459A	MALIGNANT NEOPLASM MOUTH
82503	1459C	MOUTH CARCINOMA
92700	1460A	MALIGNANT NEOPLASM TONSIL
83255	1460C	CARCINOMA TONSIL
90683	147 A	MALIGNANT NEOPLASM ADENOID
87374	1480C	POSTCRICOID CARCINOMA
87731	149 A	MALIGNANT NEOPLASM THROAT
88246	149 AT	MALIGNANT NEOPLASM PHARYNX
80221	149 C	PHARYNX CARCINOMA
80316	149 CT	CARCINOMA THROAT
79364	150 A	MALIGNANT NEOPLASM OESOPHAGUS
78618	150 C	OESOPHAGUS CARCINOMA
88250	1519A	MALIGNANT NEOPLASM STOMACH
79856	1519AA	GASTRIC CANCER
90987	1519B	SARCOMA STOMACH
90076	1519BL	MALIGNANT LYMPHOMA STOMACH
75564	1519C	STOMACH CARCINOMA
86718	1519CL	LINITIS PLASTICA
74380	1519DA	ADENOCARCINOMA STOMACH
91429	1519L	STOMACH LEIOMYBLASTOMA
88103	1520A	MALIGNANT NEOPLASM DUODENUM
91712	1520B	SARCOMA DUODENUM
91998	1529A	MALIGNANT NEOPLASM SMALL INTESTINE
84787	1529B	SARCOMA SMALL INTESTINE
90078	1529BL	LYMPHOSARCOMA SMALL INTESTINE
85355	1529C	CARCINOMA SMALL INTESTINE
88240	1530AC	MALIGNANT NEOPLASM CAECUM
85744	1530AD	ADENOCARCINOMA ASCENDING COLON
74491	1530CC	CARCINOMA CAECUM
86602	1533A	MALIGNANT NEOPLASM SIGMOID
77971	1533AD	ADENOCARCINOMA SIGMOID COLON
81591	1538A	MALIGNANT NEOPLASM LARGE INTESTINE
77998	1538AD	ADENOCARCINOMA COLON
89318	1538AN	MALIGNANT NEOPLASM LARGE BOWEL NONRECTAL
88801	1538B	SARCOMA COLON
74832	1538C	COLON CARCINOMA
86789	1538CN	LARGE BOWEL CARCINOMA NONRECTAL
91342	1539A	MALIGNANT NEOPLASM BOWEL
92508	1539AT	MALIGNANT NEOPLASM INTESTINE
76878	1539C	CARCINOMA BOWEL
80334	1541A	MALIGNANT NEOPLASM RECTUM
74197	1541C	RECTUM CARCINOMA
80026	1542C	CARCINOMA ANAL CANAL
88261	1550A	MALIGNANT NEOPLASM LIVER
86707	1550AP	MALIGNANT NEOPLASM LIVER PRIMARY
84359	1550B	HEPATOMA
91784	1550BH	HAEMANGIOENDOTHELIAL SARCOMA LIVER
90982	1550BP	SARCOMA LIVER PRIMARY
79876	1550C	CARCINOMA LIVER
89350	1550HB	HEPATOBLASTOMA
87277	1550HC	MALIGNANT NEOPLASM HEPATOCELLULAR
79648	1551C	CHOLANGIO CARCINOMA
80808	1560A	MALIGNANT NEOPLASM GALLBLADDER
80827	1560C	CARCINOMA GALLBLADDER
84019	1561C	CARCINOMA EXTRAHEPATIC BILE DUCT
88326	1562C	CARCINOMA AMPULLA VATER
88252	1569A	MALIGNANT NEOPLASM BILE/BILIARY TRACT
88235	1579A	MALIGNANT NEOPLASM PANCREAS
76045	1579C	PANCREAS CARCINOMA
95220	1579CL	CARCINOMA ISLETS OF LANGERHANS
83301	1589MP	MESOTHELIOMA PERITONEUM
88465	159	GASTROINTESTINAL MALIGNANCY
79581	159 A	NEOPLASM MALIGNANT GASTROINTESTINAL TRAC
82927	159 C	GASTROINTESTINAL CARCINOMA
89182	159 CD	CARCINOMA DIGESTIVE ORGAN
91620	1600A	MALIGNANT NEOPLASM NOSE INTERNAL
89981	1601A	MALIGNANT NEOPLASM EAR INNER
87583	1601AC	MALIGNANT CHOLESTEATOMA
91319	1608A	MALIGNANT NEOPLASM ETHMOID (SINUS)
82911	1608CM	SQUAMOUS CELL CARCINOMA FRONTAL & ETHMOI
79537	1609A	MALIGNANT NEOPLASM SINUS (ACCESSORY RESP
80394	1610A	MALIGNANT NEOPLASM VOCAL CORDS
87642	1618A	MALIGNANT NEOPLASM EPIGLOTTIS
88264	1619A	NEOPLASM MALIGNANT LARYNX
80238	1619C	LARYNX CARCINOMA
82396	1619CV	CARCINOMA VOCAL CORD
87621	1620A	NEOPLASM MALIGNANT TRACHEA
82660	1620C	TRACHEA CARCINOMA
80957	1621A	NEOPLASM MALIGNANT LUNG
79961	1621AB	NEOPLASM MALIGNANT BRONCHUS
74492	1621C	LUNG CARCINOMA
79058	1621CB	CARCINOMA BRONCHUS
84925	1621D	PANCOAST TUMOUR
88461	1630A	PLEURA NEOPLASM MALIGNANT PRIMARY
92118	1631A	MALIGNANT NEOPLASM MEDIASTINUM
86274	1639MA	PLEURA MESOTHELIOMA
88140	1700AM	MALIGNANT NEOPLASM MAXILLA
91345	1701A	MALIGNANT NEOPLASM MANDIBLE
81147	1702P	MALIGNANT NEOPLASM SPINE
92726	1703A	STERNUM MALIGNANT TUMOUR
87202	1709A	MALIGNANT NEOPLASM BONE
91154	1709AK	MALIGNANT NEOPLASM SKELETAL
82368	1709B	CHONDROSARCOMA
83469	1709C	EWING'S TUMOUR
82255	1709D	SARCOMA OSTEOGENIC
91567	1719AC	NEOPLASM MALIGNANT SUBCUTANEOUS TISSUE
79104	1719B	SARCOMA
79761	1719F	FIBROSARCOMA
89065	1719FB	MALIGNANT FIBROBLASTOMA
81582	1719H	HAEMANGIOBLASTOMA
89508	1719LM	MALIGNANT LYMPHANGIOMA
87285	1719M	MYOSARCOMA
91840	1719RB	RHABDOMYOSARCOMA BUTTOCK
81291	1719RH	RHABDOMYOSARCOMA
85817	1723A	NOSE EXTERNAL MALIGNANT NEOPLASM
75952	1723C	CARCINOMA NOSE EXTERNAL
74798	1729	MELANOMA MALIGNANT
83674	1729B	MALIGNANT MELANOMA SKIN
85275	1729L	MOLE (SKIN) MALIGNANT
92014	1731AL	MALIGNANT NEOPLASM EYELID
89982	1732AC	MALIGNANT NEOPLASM AUDITORY CANAL
80892	1733AC	MALIGNANT NEOPLASM CHEEK EXTERNAL
90684	1733AF	MALIGNANT NEOPLASM FACE
93246	1734AC	MALIGNANT NEOPLASM SCALP
83632	1735C	CARCINOMA SCROTUM
95253	1735CP	PAGET'S DISEASE SCROTUM
88247	1736AN	MALIGNANT NEOPLASM ANUS
84305	1736CN	CARCINOMA ANUS
79908	1739A	SKIN NEOPLASM MALIGNANT
74561	1739B	EPITHELIOMA BASAL CELL
75850	1739BP	BASAL CELL PAPILLOMA
82131	1739C	CARCINOMA SKIN
79265	1739CM	SQUAMOUS CELL CARCINOMA SKIN
74462	1739CS	SQUAMOUS CELL CARCINOMA
79706	174 A	NEOPLASM MALIGNANT BREAST
92804	174 AN	MALIGNANT NEOPLASM NIPPLE
74306	174 C	CARCINOMA BREAST
84570	174 CI	CARCINOMA BREAST INDURATED
80926	174 DC	ADENOCARCINOMA BREAST
90435	174 DL	ADENOCARCINOMA BREAST ULCERATION
87935	174 PB	PAGET'S DISEASE BREAST
84569	174 PN	PAGET'S DISEASE NIPPLE
79414	180 A	MALIGNANT NEOPLASM UTERUS CERVIX
75635	180 C	CERVIX UTERI CARCINOMA
82281	181 C	CHORIONEPITHELIOMA
90670	1820A	MALIGNANT NEOPLASM UTERUS CORPUS
80980	1820C	UTERUS BODY CARCINOMA
80774	1829A	MALIGNANT NEOPLASM UTERUS
77187	1829C	CARCINOMA UTERUS
79909	1830A	MALIGNANT NEOPLASM OVARY
79549	1830AD	ADENOCARCINOMA OVARY
80802	1830AU	ADENOCARCINOMA UTERUS
76858	1830C	CARCINOMA OVARY
87451	1830MC	MUCINOUS CYSTADENOCARCINOMA OVARY
74880	1830T	OVARIAN TUMOUR
81575	1830TT	TERATOMA OVARY
89892	1840A	MALIGNANT NEOPLASM VAGINA
88243	1841A	MALIGNANT NEOPLASM VULVA
82106	1841C	CARCINOMA VULVA
80490	1849A	NEOPLASM MALIGNANT GENITAL TRACT FEMALE
80370	185 A	MALIGNANT NEOPLASM PROSTATE
76493	185 C	PROSTATE CARCINOMA
79726	185 CA	ADENOCARCINOMA PROSTATE
80810	186 A	MALIGNANT NEOPLASM TESTIS
86433	186 AN	TUMOUR TESTIS SERTOLI CELL
77349	186 B	SEMINOMA
87198	186 BL	TESTIS ADENOCARCINOMA INFANCY
82631	186 C	CARCINOMA TESTIS
91492	186 CH	EPITHELIOMA CHORION TESTIS
84416	186 EM	EMBRYONAL CARCINOMA TESTIS
90567	186 NT	TUMOUR TESTIS INTERSTITIAL CELL
91860	186 RC	SARCOMA TESTIS
77829	186 T	TERATOMA TESTIS
82613	186 TA	TERATOMA
86743	186 TM	MALIGNANT TERATOMA
88549	1870A	MALIGNANT NEOPLASM PENIS
93004	1878	SARCOMA SPERMATIC CORD
88905	1879A	NEOPLASM MALIGNANT GENITAL TRACT MALE
83735	188 A	MALIGNANT NEOPLASM BLADDER
76788	188 C	CARCINOMA BLADDER
83050	188 CT	CARCINOMA URINARY TRACT
88884	188 RC	SARCOMA URINARY BLADDER
81290	188 RH	RHABDOMYOSARCOMA URINARY BLADDER
74406	188 TC	TRANSITIONAL CELL CARCINOMA BLADDER
85527	1890A	NEOPLASM MALIGNANT KIDNEY
83827	1890AD	ADENOCARCINOMA KIDNEY
86462	1890BL	NEPHROBLASTOMA
79531	1890C	CARCINOMA KIDNEY
78040	1890CH	HYPERNEPHROMA
89375	1890HM	HAMARTOMA FOETAL RENAL
88659	1890MB	MESOBLASTIC NEPHROMA
90918	1890NR	NODULAR RENAL BLASTOMA
92110	1890R	SARCOMA KIDNEY
83549	1890W	WILM'S TUMOUR
83051	1891C	CARCINOMA RENAL PELVIS
79198	1892A	MALIGNANT NEOPLASM URETER
82663	1892C	CARCINOMA URETER
82877	1899A	URETHRAL MALIGNANT NEOPLASM
86966	1899C	CARCINOMA URETHRA
89344	1899T	NEOPLASM MALIGNANT URINARY TRACT
89545	190 A	MALIGNANT NEOPLASM EYE
78210	190 B	RETINOBLASTOMA
79667	191 A	MALIGNANT NEOPLASM CEREBRAL
82930	191 BC	CEREBRAL NEOPLASM
84081	191 MB	MEDULLOBLASTOMA BRAIN
92612	1922A	MALIGNANT NEOPLASM SPINAL CORD
89480	1923	MENINGIOMA SPINAL CORD MALIGNANT
86577	1924NF	NEUROFIBROMATOSIS MALIGNANT
88111	1925GN	MALIGNANT GANGLIONEUROMA
81601	1925NB	NEUROBLASTOMA
90007	1929A	MALIGNANT NEOPLASM NERVOUS SYSTEM
79174	1929AC	ASTROCYTOMA
88742	1929D	OLIGODENDROBLASTOMA
86691	1929DG	OLIGODENDROGLIOMA
86558	1929EP	EPENDYMOMA
79175	1929GL	GLIOMA
92062	1929MN	MENINGIOMA BRAIN MALIGNANT
83375	193 A	THYROID MALIGNANT NEOPLASM
88521	193 AG	MALIGNANT GOITRE
76529	193 C	CARCINOMA THYROID
80364	1942AM	THYMOMA MALIGNANT
91718	1943A	PITUITARY MALIGNANT NEOPLASM
76578	1950	INTRA-ABDOMINAL CANCER
88267	1950A	MALIGNANT NEOPLASM ABDOMEN
89481	1950MA	MESOTHELIOMA ABDOMEN
91376	1959AA	MALIGNANT NEOPLASM HEAD
93298	1959AE	MALIGNANT NEOPLASM EAR EXTERNAL
83280	1959AG	MALIGNANT NEOPLASM NECK
95259	1959BA	MALIGNANT NEOPLASM THORAX/THORACIC WALL
91612	1959BB	MALIGNANT NEOPLASM CHEST WALL
91407	1959BD	MALIGNANT NEOPLASM GROIN
92818	1959CA	MALIGNANT NEOPLASM ARM
91331	1959CB	MALIGNANT NEOPLASM SHOULDER
91360	1959CF	MALIGNANT NEOPLASM FINGER
86323	1959DA	MALIGNANT NEOPLASM LEG
89618	1959DB	MALIGNANT NEOPLASM THIGH
77787	1991A	NEOPLASM MALIGNANT
75914	1991AD	ADENOCARCINOMA
75114	1991C	CARCINOMA
81888	1991CR	CARCINOMA RECURRENT
79593	1991M	MALIGNANCY
75335	1991MC	CANCER
80908	1991MR	MALIGNANCY RECURRENT
80443	1991MT	MESOTHELIOMA
82325	1991NC	CYLINDROMA
83884	1992L	LIPOSARCOMA
81539	2000	SARCOMA RETICULUM-CELL
84082	2001	LYMPHOSARCOMA
87789	2001BL	LYMPHOBLASTIC LYMPHOSARCOMA
75425	201	HODGKIN'S DISEASE
90024	201 G	HODGKIN'S GRANULOMA
80636	2020	LYMPHOMA GIANT FOLLICULAR
80976	2020BR	BRILL- SYMMERS DISEASE
91267	2020FB	FOLLICULAR LYMPHOBLASTOMA
77748	2020FL	FOLLICULAR LYMPHOMA
88304	2020FR	LYMPHOID FOLLICULAR RETICULOSIS
82527	2021	MYCOSIS FUNGOIDES
76436	2022	LYMPHOMA
88578	2022BK	LYMPHOMA BURKITT'S
86638	2022CL	CHLOROMA
92467	2022GR	SARCOMA GRANULOCYTIC
83711	2022LK	LYMPHOMA LEUKAEMIC
80498	2022ML	MALIGNANT LYMPHOMA
81889	2029AL	ADENOLYMPHOMA
78703	2029CH	LYMPHOMA, NON HODGKINS
83384	2029LD	LYMPHADENOMA
80735	203	MYELOMA MULTIPLE
92028	203 A	SOLITARY MYELOMA
91928	203 FR	FRANKLIN'S DISEASE
87524	203 HC	HEAVY-CHAIN DISEASE
87407	203 KA	KAHLER'S DISEASE
74310	203 N	MYELOMA
84564	203 PL	PLASMACYTOMA
82654	203 T	MYELOMATOSIS
74652	2040	LYMPHATIC LEUKAEMIA ACUTE
78853	2041	LYMPHATIC LEUKAEMIA CHRONIC
74883	2049	LYMPHOCYTIC LEUKAEMIA
92898	2049AD	LEUKAEMIC ADENIA
80615	2050	MYELOID LEUKAEMIA ACUTE
79361	2050MB	LEUKAEMIA MYELOBLASTIC ACUTE
79888	2050MM	LEUKAEMIA MYELOMONOCYTIC ACUTE
88454	2050PM	LEUKAEMIA PROMYELOCYTIC ACUTE
95219	2050RA	MYELOBLASTOSIS WITH REFRACTORY ANAEMIA
84360	2051	MYELOID LEUKAEMIA CHRONIC
85400	2051GR	LEUKAEMIA GRANULOCYTIC CHRONIC
86669	2051MC	LEUKAEMIA MYELOCYTIC CHRONIC
90512	2059E	LEUKAEMIA EOSINOPHILIC
80159	2059M	MYELOID LEUKAEMIA
79362	2059MB	MYELOBLASTIC LEUKAEMIA
86634	2059MC	MYELOCYTIC LEUKAEMIA
85456	2059MP	MYELOPROLIFERATING DISORDER
76525	2059MR	MYELOPROLIFERATIVE DISEASE CHRONIC
86293	2060	MONOCYTIC LEUKAEMIA ACUTE
88914	2061	MONOCYTIC LEUKAEMIA CHRONIC
84283	2062	LEUKAEMIA HAIRY CELL TYPE
89348	2069	LEUKAEMIA MONOCYTIC
77109	2070	LEUKAEMIA ACUTE
90568	2070BL	LEUKAEMIA BLAST CELL
82769	2070MA	MASTOCYTOMA
81279	2070MC	MASTOCYTOSIS SYSTEMIC
87154	2070MG	MEGAKARYOCYTIC LEUKAEMIA ACUTE
83607	2071	LEUKAEMIA CHRONIC
87471	2072AE	ERYTHRAEMIA ACUTE
87779	2072DG	DI GUGLIELMO'S DISEASE
87162	2072EL	ERYTHROLEUKAEMIA
75814	2079	LEUKAEMIA
95202	2079AL	ALEUKAEMIC LEUKAEMIA
92211	2079MK	MEGAKARYOCYTIC LEUKAEMIA
91992	2079PC	LEUKAEMIA PLASMA CELL
76395	208	POLYCYTHAEMIA
92490	208 BL	ERYTHROBLASTOMA
91010	208 CE	ERYTHRAEMIA CHRONIC
80152	208 RV	POLYCYTHAEMIA RUBRA VERA
80877	209	MYELOFIBROSIS
92055	209 CL	MYELOSCLEROSIS
92543	209 HM	HISTIOCYTIC MEDULLARY RETICULOSIS
79582	2102A	SALIVARY ADENOMA
76518	2102AP	PAROTID GLAND ADENOMA
77928	2102MP	TUMOUR MIXED PAROTID
90724	2104AD	ADAMANTINOMA
88831	2104DN	ODONTOMA
83454	2104EP	EPULIS
782	B....00	Neoplasms
2755	B....11	Cancers
19415	B0...00	Malignant neoplasm of lip, oral cavity and pharynx
24374	B0...11	Carcinoma of lip, oral cavity and pharynx
14712	B00..00	Malignant neoplasm of lip
9984	B00..11	Carcinoma of lip
73962	B000.00	Malignant neoplasm of upper lip, vermilion border
66270	B000000	Malignant neoplasm of upper lip, external
50296	B000100	Malignant neoplasm of upper lip, lipstick area
98740	B000z00	Malignant neoplasm of upper lip, vermilion border NOS
67446	B001.00	Malignant neoplasm of lower lip, vermilion border
66384	B001000	Malignant neoplasm of lower lip, external
95480	B001100	Malignant neoplasm of lower lip, lipstick area
101707	B001z00	Malignant neoplasm of lower lip, vermilion border NOS
99493	B002.00	Malignant neoplasm of upper lip, inner aspect
99001	B002100	Malignant neoplasm of upper lip, frenulum
98500	B002200	Malignant neoplasm of upper lip, mucosa
90610	B002300	Malignant neoplasm of upper lip, oral aspect
100721	B002z00	Malignant neoplasm of upper lip, inner aspect NOS
71147	B003.00	Malignant neoplasm of lower lip, inner aspect
67504	B003000	Malignant neoplasm of lower lip, buccal aspect
91843	B003100	Malignant neoplasm of lower lip, frenulum
89909	B003200	Malignant neoplasm of lower lip, mucosa
94441	B003300	Malignant neoplasm of lower lip, oral aspect
96782	B003z00	Malignant neoplasm of lower lip, inner aspect NOS
61692	B004.00	Malignant neoplasm of lip unspecified, inner aspect
73614	B004000	Malignant neoplasm of lip unspecified, buccal aspect
68399	B004200	Malignant neoplasm of lip unspecified, mucosa
100144	B004300	Malignant neoplasm of lip, oral aspect
96783	B005.00	Malignant neoplasm of commissure of lip
18882	B006.00	Malignant neoplasm of overlapping lesion of lip
37553	B007.00	Malignant neoplasm of lip, unspecified
100906	B00z000	Malignant neoplasm of lip, unspecified, external
94251	B00z100	Malignant neoplasm of lip, unspecified, lipstick area
69761	B00zz00	Malignant neoplasm of lip, vermilion border NOS
10283	B01..00	Malignant neoplasm of tongue
43431	B010.00	Malignant neoplasm of base of tongue
69671	B010.11	Malignant neoplasm of posterior third of tongue
34409	B010000	Malignant neoplasm of base of tongue dorsal surface
91035	B010z00	Malignant neoplasm of fixed part of tongue NOS
43642	B011.00	Malignant neoplasm of dorsal surface of tongue
43781	B011z00	Malignant neoplasm of dorsum of tongue NOS
36161	B012.00	Malignant neoplasm of tongue, tip and lateral border
62840	B013.00	Malignant neoplasm of ventral surface of tongue
102142	B013000	Malignant neoplasm of anterior 2/3 of tongue ventral surface
63979	B013100	Malignant neoplasm of frenulum linguae
38488	B013z00	Malignant neoplasm of ventral tongue surface NOS
58121	B014.00	Malignant neoplasm of anterior 2/3 of tongue unspecified
37096	B015.00	Malignant neoplasm of tongue, junctional zone
24852	B016.00	Malignant neoplasm of lingual tonsil
47205	B017.00	Malignant overlapping lesion of tongue
41530	B01y.00	Malignant neoplasm of other sites of tongue
40557	B01z.00	Malignant neoplasm of tongue NOS
20292	B02..00	Malignant neoplasm of major salivary glands
4388	B020.00	Malignant neoplasm of parotid gland
51786	B021.00	Malignant neoplasm of submandibular gland
70928	B022.00	Malignant neoplasm of sublingual gland
70696	B02y.00	Malignant neoplasm of other major salivary glands
50475	B02z.00	Malignant neoplasm of major salivary gland NOS
43400	B03..00	Malignant neoplasm of gum
32024	B030.00	Malignant neoplasm of upper gum
49360	B031.00	Malignant neoplasm of lower gum
101753	B03y.00	Malignant neoplasm of other sites of gum
93218	B03z.00	Malignant neoplasm of gum NOS
20092	B04..00	Malignant neoplasm of floor of mouth
45408	B040.00	Malignant neoplasm of anterior portion of floor of mouth
45986	B041.00	Malignant neoplasm of lateral portion of floor of mouth
17912	B042.00	Malignant neoplasm, overlapping lesion of floor of mouth
56709	B04y.00	Malignant neoplasm of other sites of floor of mouth
36716	B04z.00	Malignant neoplasm of floor of mouth NOS
14792	B05..00	Malignant neoplasm of other and unspecified parts of mouth
31364	B050.00	Malignant neoplasm of cheek mucosa
30402	B050.11	Malignant neoplasm of buccal mucosa
95772	B051000	Malignant neoplasm of upper buccal sulcus
97530	B051100	Malignant neoplasm of lower buccal sulcus
37590	B052.00	Malignant neoplasm of hard palate
40292	B053.00	Malignant neoplasm of soft palate
37516	B054.00	Malignant neoplasm of uvula
70819	B055.00	Malignant neoplasm of palate unspecified
96003	B055000	Malignant neoplasm of junction of hard and soft palate
69951	B055100	Malignant neoplasm of roof of mouth
28559	B055z00	Malignant neoplasm of palate NOS
37724	B056.00	Malignant neoplasm of retromolar area
10314	B057.00	Overlapping lesion of other and unspecified parts of mouth
37916	B05y.00	Malignant neoplasm of other specified mouth parts
55015	B05z.00	Malignant neoplasm of mouth NOS
37549	B05z000	Kaposi's sarcoma of palate
22893	B06..00	Malignant neoplasm of oropharynx
16241	B060.00	Malignant neoplasm of tonsil
26448	B060000	Malignant neoplasm of faucial tonsil
101988	B060100	Malignant neoplasm of palatine tonsil
102151	B060200	Malignant neoplasm of overlapping lesion of tonsil
53884	B060z00	Malignant neoplasm tonsil NOS
24397	B061.00	Malignant neoplasm of tonsillar fossa
55066	B062.00	Malignant neoplasm of tonsillar pillar
51926	B062000	Malignant neoplasm of faucial pillar
99185	B062100	Malignant neoplasm of glossopalatine fold
61510	B062200	Malignant neoplasm of palatoglossal arch
93842	B062300	Malignant neoplasm of palatopharyngeal arch
100002	B062z00	Malignant neoplasm of tonsillar fossa NOS
39554	B063.00	Malignant neoplasm of vallecula
46728	B064.00	Malignant neoplasm of anterior epiglottis
26134	B064000	Malignant neoplasm of epiglottis, free border
91895	B064100	Malignant neoplasm of glossoepiglottic fold
73439	B064z00	Malignant neoplasm of anterior epiglottis NOS
48519	B065.00	Malignant neoplasm of junctional region of epiglottis
56355	B066.00	Malignant neoplasm of lateral wall of oropharynx
90124	B067.00	Malignant neoplasm of posterior wall of oropharynx
67323	B06y.00	Malignant neoplasm of oropharynx, other specified sites
91037	B06yz00	Malignant neoplasm of other specified site of oropharynx NOS
43200	B06z.00	Malignant neoplasm of oropharynx NOS
24675	B07..00	Malignant neoplasm of nasopharynx
94390	B070.00	Malignant neoplasm of roof of nasopharynx
95429	B071.00	Malignant neoplasm of posterior wall of nasopharynx
33388	B071000	Malignant neoplasm of adenoid
46548	B071100	Malignant neoplasm of pharyngeal tonsil
96869	B071z00	Malignant neoplasm of posterior wall of nasopharynx NOS
59004	B072.00	Malignant neoplasm of lateral wall of nasopharynx
37940	B072000	Malignant neoplasm of pharyngeal recess
102205	B072z00	Malignant neoplasm of lateral wall of nasopharynx NOS
44139	B073.00	Malignant neoplasm of anterior wall of nasopharynx
99386	B073200	Malignant neoplasm posterior margin nasal septum and choanae
100918	B073z00	Malignant neoplasm of anterior wall of nasopharynx NOS
66422	B074.00	Malignant neoplasm, overlapping lesion of nasopharynx
55630	B07y.00	Malignant neoplasm of other specified site of nasopharynx
28665	B07z.00	Malignant neoplasm of nasopharynx NOS
34012	B08..00	Malignant neoplasm of hypopharynx
43548	B080.00	Malignant neoplasm of postcricoid region
39897	B081.00	Malignant neoplasm of pyriform sinus
57248	B082.00	Malignant neoplasm aryepiglottic fold, hypopharyngeal aspect
64462	B083.00	Malignant neoplasm of posterior pharynx
88362	B08y.00	Malignant neoplasm of other specified hypopharyngeal site
28451	B08z.00	Malignant neoplasm of hypopharynx NOS
46114	B0z..00	Malig neop other/ill-defined sites lip, oral cavity, pharynx
16297	B0z0.00	Malignant neoplasm of pharynx unspecified
95016	B0z1.00	Malignant neoplasm of Waldeyer's ring
39084	B0z2.00	Malignant neoplasm of laryngopharynx
49758	B0zy.00	Malignant neoplasm of other sites lip, oral cavity, pharynx
39430	B0zz.00	Malignant neoplasm of lip, oral cavity and pharynx NOS
15709	B1...00	Malignant neoplasm of digestive organs and peritoneum
3357	B1...11	Carcinoma of digestive organs and peritoneum
1062	B10..00	Malignant neoplasm of oesophagus
61695	B100.00	Malignant neoplasm of cervical oesophagus
41362	B101.00	Malignant neoplasm of thoracic oesophagus
63470	B102.00	Malignant neoplasm of abdominal oesophagus
50789	B103.00	Malignant neoplasm of upper third of oesophagus
54171	B104.00	Malignant neoplasm of middle third of oesophagus
42416	B105.00	Malignant neoplasm of lower third of oesophagus
67497	B106.00	Malignant neoplasm, overlapping lesion of oesophagus
53591	B10y.00	Malignant neoplasm of other specified part of oesophagus
30700	B10z.00	Malignant neoplasm of oesophagus NOS
4865	B10z.11	Oesophageal cancer
8386	B11..00	Malignant neoplasm of stomach
10368	B11..11	Gastric neoplasm
32022	B110.00	Malignant neoplasm of cardia of stomach
100584	B110000	Malignant neoplasm of cardiac orifice of stomach
22894	B110100	Malignant neoplasm of cardio-oesophageal junction of stomach
94278	B110111	Malignant neoplasm of gastro-oesophageal junction
37859	B110z00	Malignant neoplasm of cardia of stomach NOS
21620	B111.00	Malignant neoplasm of pylorus of stomach
48237	B111000	Malignant neoplasm of prepylorus of stomach
41215	B111100	Malignant neoplasm of pyloric canal of stomach
59092	B111z00	Malignant neoplasm of pylorus of stomach NOS
19318	B112.00	Malignant neoplasm of pyloric antrum of stomach
32362	B113.00	Malignant neoplasm of fundus of stomach
43572	B114.00	Malignant neoplasm of body of stomach
42193	B115.00	Malignant neoplasm of lesser curve of stomach unspecified
55434	B116.00	Malignant neoplasm of greater curve of stomach unspecified
51690	B117.00	Malignant neoplasm, overlapping lesion of stomach
55019	B11y.00	Malignant neoplasm of other specified site of stomach
65312	B11y000	Malignant neoplasm of anterior wall of stomach NEC
96802	B11y100	Malignant neoplasm of posterior wall of stomach NEC
65372	B11yz00	Malignant neoplasm of other specified site of stomach NOS
14800	B11z.00	Malignant neoplasm of stomach NOS
6806	B12..00	Malignant neoplasm of small intestine and duodenum
18613	B120.00	Malignant neoplasm of duodenum
43479	B121.00	Malignant neoplasm of jejunum
33871	B122.00	Malignant neoplasm of ileum
63995	B123.00	Malignant neoplasm of Meckel's diverticulum
66166	B124.00	Malignant neoplasm, overlapping lesion of small intestine
99896	B12y.00	Malignant neoplasm of other specified site small intestine
43390	B12z.00	Malignant neoplasm of small intestine NOS
1220	B13..00	Malignant neoplasm of colon
9088	B130.00	Malignant neoplasm of hepatic flexure of colon
6935	B131.00	Malignant neoplasm of transverse colon
10864	B132.00	Malignant neoplasm of descending colon
2815	B133.00	Malignant neoplasm of sigmoid colon
3811	B134.00	Malignant neoplasm of caecum
22163	B134.11	Carcinoma of caecum
18632	B135.00	Malignant neoplasm of appendix
10946	B136.00	Malignant neoplasm of ascending colon
18619	B137.00	Malignant neoplasm of splenic flexure of colon
93478	B138.00	Malignant neoplasm, overlapping lesion of colon
48231	B13y.00	Malignant neoplasm of other specified sites of colon
28163	B13z.00	Malignant neoplasm of colon NOS
9118	B13z.11	Colonic cancer
35357	B14..00	Malignant neoplasm of rectum, rectosigmoid junction and anus
27855	B140.00	Malignant neoplasm of rectosigmoid junction
1800	B141.00	Malignant neoplasm of rectum
7219	B141.11	Carcinoma of rectum
5901	B141.12	Rectal carcinoma
24370	B142.00	Malignant neoplasm of anal canal
9491	B142.11	Anal carcinoma
46159	B142000	Malignant neoplasm of cloacogenic zone
27897	B143.00	Malignant neoplasm of anus unspecified
55659	B14y.00	Malig neop other site rectum, rectosigmoid junction and anus
50974	B14z.00	Malignant neoplasm rectum,rectosigmoid junction and anus NOS
8918	B15..00	Malignant neoplasm of liver and intrahepatic bile ducts
25535	B150.00	Primary malignant neoplasm of liver
16126	B150000	Primary carcinoma of liver
31210	B150100	Hepatoblastoma of liver
68410	B150200	Primary angiosarcoma of liver
22187	B150300	Hepatocellular carcinoma
44399	B150z00	Primary malignant neoplasm of liver NOS
16915	B151.00	Malignant neoplasm of intrahepatic bile ducts
65124	B151000	Malignant neoplasm of interlobular bile ducts
89593	B151200	Malignant neoplasm of intrahepatic biliary passages
58088	B151400	Malignant neoplasm of intrahepatic gall duct
61643	B151z00	Malignant neoplasm of intrahepatic bile ducts NOS
26393	B152.00	Malignant neoplasm of liver unspecified
38978	B15z.00	Malignant neoplasm of liver and intrahepatic bile ducts NOS
54103	B16..00	Malignant neoplasm gallbladder and extrahepatic bile ducts
16105	B160.00	Malignant neoplasm of gallbladder
31393	B160.11	Carcinoma gallbladder
23433	B161.00	Malignant neoplasm of extrahepatic bile ducts
72445	B161000	Malignant neoplasm of cystic duct
52537	B161100	Malignant neoplasm of hepatic duct
7982	B161200	Malignant neoplasm of common bile duct
36495	B161211	Carcinoma common bile duct
74896	B161z00	Malignant neoplasm of extrahepatic bile ducts NOS
10949	B162.00	Malignant neoplasm of ampulla of Vater
35039	B163.00	Malignant neoplasm, overlapping lesion of biliary tract
60312	B16y.00	Malignant neoplasm other gallbladder/extrahepatic bile duct
15907	B16z.00	Malignant neoplasm gallbladder/extrahepatic bile ducts NOS
8166	B17..00	Malignant neoplasm of pancreas
8771	B170.00	Malignant neoplasm of head of pancreas
40810	B171.00	Malignant neoplasm of body of pancreas
39870	B172.00	Malignant neoplasm of tail of pancreas
35535	B173.00	Malignant neoplasm of pancreatic duct
35795	B174.00	Malignant neoplasm of Islets of Langerhans
97875	B175.00	Malignant neoplasm, overlapping lesion of pancreas
48537	B17y.00	Malignant neoplasm of other specified sites of pancreas
96635	B17y000	Malignant neoplasm of ectopic pancreatic tissue
95783	B17yz00	Malignant neoplasm of specified site of pancreas NOS
34388	B17z.00	Malignant neoplasm of pancreas NOS
44108	B18..00	Malignant neoplasm of retroperitoneum and peritoneum
21330	B180.00	Malignant neoplasm of retroperitoneum
65159	B180100	Malignant neoplasm of perinephric tissue
24048	B180200	Malignant neoplasm of retrocaecal tissue
61555	B180z00	Malignant neoplasm of retroperitoneum NOS
17874	B181.00	Mesothelioma of peritoneum
101907	B182.00	Overlapping malign lesion of retroperitoneum and peritoneum
46613	B18y.00	Malignant neoplasm of specified parts of peritoneum
59388	B18y100	Malignant neoplasm of mesocaecum
30165	B18y200	Malignant neoplasm of mesorectum
50898	B18y300	Malignant neoplasm of omentum
64516	B18y400	Malignant neoplasm of parietal peritoneum
39413	B18y500	Malignant neoplasm of pelvic peritoneum
69821	B18y600	Malignant neoplasm of the pouch of Douglas
90290	B18y700	Malignant neoplasm of mesentery
64106	B18yz00	Malignant neoplasm of specified parts of peritoneum NOS
16298	B18z.00	Malignant neoplasm of retroperitoneum and peritoneum NOS
11009	B1z..00	Malig neop oth/ill-defined sites digestive tract/peritoneum
17559	B1z0.00	Malignant neoplasm of intestinal tract, part unspecified
11628	B1z0.11	Cancer of bowel
65460	B1z1.00	Malignant neoplasm of spleen NEC
72224	B1z1100	Fibrosarcoma of spleen
93778	B1z1z00	Malignant neoplasm of spleen NOS
94776	B1z2.00	Malignant neoplasm, overlapping lesion of digestive system
56918	B1zy.00	Malignant neoplasm other spec digestive tract and peritoneum
51255	B1zz.00	Malignant neoplasm of digestive tract and peritoneum NOS
34075	B2...00	Malig neop of respiratory tract and intrathoracic organs
45307	B2...11	Carcinoma of respiratory tract and intrathoracic organs
26652	B20..00	Malig neop nasal cavities, middle ear and accessory sinuses
23389	B200.00	Malignant neoplasm of nasal cavities
71204	B200000	Malignant neoplasm of cartilage of nose
98911	B200100	Malignant neoplasm of nasal conchae
62761	B200200	Malignant neoplasm of septum of nose
62182	B200300	Malignant neoplasm of vestibule of nose
42856	B200z00	Malignant neoplasm of nasal cavities NOS
24456	B201.00	Malig neop auditory tube, middle ear and mastoid air cells
98537	B201100	Malignant neoplasm of tympanic cavity
54613	B201200	Malignant neoplasm of tympanic antrum
71946	B201300	Malignant neoplasm of mastoid air cells
73537	B201z00	Malig neop auditory tube, middle ear, mastoid air cells NOS
32174	B202.00	Malignant neoplasm of maxillary sinus
54636	B203.00	Malignant neoplasm of ethmoid sinus
15684	B204.00	Malignant neoplasm of frontal sinus
65215	B205.00	Malignant neoplasm of sphenoidal sinus
39590	B206.00	Malignant neoplasm, overlapping lesion of accessory sinuses
96971	B20y.00	Malig neop other site nasal cavity, middle ear and sinuses
55246	B20z.00	Malignant neoplasm of accessory sinus NOS
319	B21..00	Malignant neoplasm of larynx
318	B210.00	Malignant neoplasm of glottis
26165	B211.00	Malignant neoplasm of supraglottis
22441	B212.00	Malignant neoplasm of subglottis
43111	B213.00	Malignant neoplasm of laryngeal cartilage
63460	B213000	Malignant neoplasm of arytenoid cartilage
37805	B213100	Malignant neoplasm of cricoid cartilage
47862	B213300	Malignant neoplasm of thyroid cartilage
97332	B213z00	Malignant neoplasm of laryngeal cartilage NOS
50579	B214.00	Malignant neoplasm, overlapping lesion of larynx
55374	B215.00	Malignant neoplasm of epiglottis NOS
26813	B21y.00	Malignant neoplasm of larynx, other specified site
9237	B21z.00	Malignant neoplasm of larynx NOS
13243	B22..00	Malignant neoplasm of trachea, bronchus and lung
15221	B220.00	Malignant neoplasm of trachea
37810	B220z00	Malignant neoplasm of trachea NOS
12870	B221.00	Malignant neoplasm of main bronchus
17391	B221000	Malignant neoplasm of carina of bronchus
33444	B221100	Malignant neoplasm of hilus of lung
21698	B221z00	Malignant neoplasm of main bronchus NOS
10358	B222.00	Malignant neoplasm of upper lobe, bronchus or lung
20170	B222.11	Pancoast's syndrome
31700	B222000	Malignant neoplasm of upper lobe bronchus
25886	B222100	Malignant neoplasm of upper lobe of lung
44169	B222z00	Malignant neoplasm of upper lobe, bronchus or lung NOS
31268	B223.00	Malignant neoplasm of middle lobe, bronchus or lung
41523	B223000	Malignant neoplasm of middle lobe bronchus
39923	B223100	Malignant neoplasm of middle lobe of lung
54134	B223z00	Malignant neoplasm of middle lobe, bronchus or lung NOS
31188	B224.00	Malignant neoplasm of lower lobe, bronchus or lung
18678	B224000	Malignant neoplasm of lower lobe bronchus
12582	B224100	Malignant neoplasm of lower lobe of lung
42566	B224z00	Malignant neoplasm of lower lobe, bronchus or lung NOS
36371	B225.00	Malignant neoplasm of overlapping lesion of bronchus & lung
7484	B226.00	Mesothelioma
38961	B22y.00	Malignant neoplasm of other sites of bronchus or lung
3903	B22z.00	Malignant neoplasm of bronchus or lung NOS
2587	B22z.11	Lung cancer
31573	B23..00	Malignant neoplasm of pleura
67107	B230.00	Malignant neoplasm of parietal pleura
9600	B232.00	Mesothelioma of pleura
98104	B23y.00	Malignant neoplasm of other specified pleura
34742	B23z.00	Malignant neoplasm of pleura NOS
62556	B24..00	Malignant neoplasm of thymus, heart and mediastinum
27483	B240.00	Malignant neoplasm of thymus
95644	B241.00	Malignant neoplasm of heart
63430	B241000	Malignant neoplasm of endocardium
65605	B241200	Malignant neoplasm of myocardium
94975	B241300	Malignant neoplasm of pericardium
101885	B241400	Mesothelioma of pericardium
50289	B241z00	Malignant neoplasm of heart NOS
27715	B242.00	Malignant neoplasm of anterior mediastinum
92720	B243.00	Malignant neoplasm of posterior mediastinum
61064	B24X.00	Malignant neoplasm of mediastinum, part unspecified
100232	B24y.00	Malig neop of other site of heart, thymus and mediastinum
66750	B24z.00	Malignant neoplasm of heart, thymus and mediastinum NOS
39531	B25..00	Malig neo, overlapping lesion of heart, mediastinum & pleura
66646	B26..00	Malignant neoplasm, overlap lesion of resp & intrathor orgs
44356	B2z..00	Malig neop other/ill-defined sites resp/intrathoracic organs
65793	B2z0.00	Malig neop of upper respiratory tract, part unspecified
29283	B2zy.00	Malignant neoplasm of other site of respiratory tract
42569	B2zz.00	Malignant neoplasm of respiratory tract NOS
18608	B3...00	Malig neop of bone, connective tissue, skin and breast
9902	B3...11	Carcinoma of bone, connective tissue, skin and breast
12539	B3...12	Sarcoma of bone and connective tissue
18314	B30..00	Malignant neoplasm of bone and articular cartilage
5062	B30..11	Chondroma
29735	B30..12	Osteoma
59036	B300.00	Malignant neoplasm of bones of skull and face
53594	B300000	Malignant neoplasm of ethmoid bone
53599	B300100	Malignant neoplasm of frontal bone
59520	B300200	Malignant neoplasm of malar bone
95458	B300300	Malignant neoplasm of nasal bone
55953	B300400	Malignant neoplasm of occipital bone
50298	B300500	Malignant neoplasm of orbital bone
54747	B300600	Malignant neoplasm of parietal bone
55595	B300700	Malignant neoplasm of sphenoid bone
62104	B300800	Malignant neoplasm of temporal bone
50299	B300900	Malignant neoplasm of zygomatic bone
17475	B300A00	Malignant neoplasm of maxilla
44452	B300C00	Malignant neoplasm of vomer
69146	B300z00	Malignant neoplasm of bones of skull and face NOS
33833	B301.00	Malignant neoplasm of mandible
16704	B302.00	Malignant neoplasm of vertebral column
46939	B302000	Malignant neoplasm of cervical vertebra
32372	B302100	Malignant neoplasm of thoracic vertebra
54691	B302200	Malignant neoplasm of lumbar vertebra
49701	B302z00	Malignant neoplasm of vertebral column NOS
27528	B303.00	Malignant neoplasm of ribs, sternum and clavicle
37842	B303000	Malignant neoplasm of rib
49491	B303100	Malignant neoplasm of sternum
66639	B303200	Malignant neoplasm of clavicle
60403	B303300	Malignant neoplasm of costal cartilage
67763	B303400	Malignant neoplasm of costo-vertebral joint
54493	B303500	Malignant neoplasm of xiphoid process
51237	B303z00	Malignant neoplasm of rib, sternum and clavicle NOS
71810	B304.00	Malignant neoplasm of scapula and long bones of upper arm
49054	B304000	Malignant neoplasm of scapula
61741	B304200	Malignant neoplasm of humerus
92371	B304300	Malignant neoplasm of radius
64848	B304400	Malignant neoplasm of ulna
65880	B304z00	Malig neop of scapula and long bones of upper arm NOS
73530	B305.00	Malignant neoplasm of hand bones
72464	B305.12	Malignant neoplasm of metacarpal bones
57988	B305000	Malignant neoplasm of carpal bone - scaphoid
69104	B305100	Malignant neoplasm of carpal bone - lunate
94427	B305C00	Malignant neoplasm of fifth metacarpal bone
86812	B305D00	Malignant neoplasm of phalanges of hand
73556	B305z00	Malignant neoplasm of hand bones NOS
54631	B306.00	Malignant neoplasm of pelvic bones, sacrum and coccyx
44609	B306000	Malignant neoplasm of ilium
59223	B306100	Malignant neoplasm of ischium
51921	B306200	Malignant neoplasm of pubis
40966	B306300	Malignant neoplasm of sacral vertebra
66908	B306400	Malignant neoplasm of coccygeal vertebra
50152	B306500	Malignant sacral teratoma
38938	B306z00	Malignant neoplasm of pelvis, sacrum or coccyx NOS
68055	B307.00	Malignant neoplasm of long bones of leg
56513	B307000	Malignant neoplasm of femur
50402	B307100	Malignant neoplasm of fibula
40814	B307200	Malignant neoplasm of tibia
62630	B307z00	Malignant neoplasm of long bones of leg NOS
95182	B308100	Malignant neoplasm of talus
72212	B308200	Malignant neoplasm of calcaneum
34878	B308300	Malignant neoplasm of medial cuneiform
69927	B308800	Malignant neoplasm of first metatarsal bone
58949	B308D00	Malignant neoplasm of phalanges of foot
67451	B30W.00	Malignant neoplasm/overlap lesion/bone??? cartilage
43614	B30X.00	Malignant neoplasm/bones??? cartilage/limb,unspfd
16075	B30z.00	Malignant neoplasm of bone and articular cartilage NOS
19437	B30z000	Osteosarcoma
34451	B31..00	Malignant neoplasm of connective and other soft tissue
43475	B310.00	Malig neop of connective and soft tissue head, face and neck
59382	B310000	Malignant neoplasm of soft tissue of head
40014	B310100	Malignant neoplasm of soft tissue of face
48517	B310200	Malignant neoplasm of soft tissue of neck
60035	B310300	Malignant neoplasm of cartilage of ear
49463	B310400	Malignant neoplasm of tarsus of eyelid
73718	B310z00	Malig neop connective and soft tissue head, face, neck NOS
53989	B311.00	Malig neop connective and soft tissue upper limb/shoulder
50222	B311000	Malignant neoplasm of connective and soft tissue of shoulder
64345	B311100	Malignant neoplasm of connective and soft tissue, upper arm
57482	B311200	Malignant neoplasm of connective and soft tissue of fore-arm
19321	B311300	Malignant neoplasm of connective and soft tissue of hand
91586	B311400	Malignant neoplasm of connective and soft tissue of finger
63988	B311500	Malignant neoplasm of connective and soft tissue of thumb
66088	B312.00	Malig neop of connective and soft tissue of hip and leg
44805	B312100	Malig neop of connective and soft tissue thigh and upper leg
54965	B312200	Malig neop connective and soft tissue of popliteal space
30542	B312300	Malig neop of connective and soft tissue of lower leg
54222	B312400	Malignant neoplasm of connective and soft tissue of foot
99572	B312500	Malignant neoplasm of connective and soft tissue of toe
90546	B312z00	Malig neop connective and soft tissue hip and leg NOS
22290	B313.00	Malignant neoplasm of connective and soft tissue of thorax
29160	B313000	Malignant neoplasm of connective and soft tissue of axilla
54186	B313100	Malignant neoplasm of diaphragm
72522	B313200	Malignant neoplasm of great vessels
98408	B313z00	Malig neop of connective and soft tissue of thorax NOS
45071	B314.00	Malignant neoplasm of connective and soft tissue of abdomen
66488	B314000	Malig neop of connective and soft tissue of abdominal wall
94272	B314100	Malig neoplasm of connective and soft tissues of lumb spine
60247	B314z00	Malig neop of connective and soft tissue of abdomen NOS
51965	B315.00	Malignant neoplasm of connective and soft tissue of pelvis
70463	B315000	Malignant neoplasm of connective and soft tissue of buttock
67324	B315100	Malig neop of connective and soft tissue of inguinal region
59152	B315200	Malignant neoplasm of connective and soft tissue of perineum
58836	B315z00	Malig neop of connective and soft tissue of pelvis NOS
57471	B316.00	Malig neop of connective and soft tissue trunk unspecified
65233	B31y.00	Malig neop connective and soft tissue other specified site
15182	B31z.00	Malignant neoplasm of connective and soft tissue, site NOS
865	B32..00	Malignant melanoma of skin
70637	B320.00	Malignant melanoma of lip
54632	B321.00	Malignant melanoma of eyelid including canthus
57260	B322.00	Malignant melanoma of ear and external auricular canal
59061	B322000	Malignant melanoma of auricle (ear)
102145	B322100	Malignant melanoma of external auditory meatus
73744	B322z00	Malignant melanoma of ear and external auricular canal NOS
47252	B323.00	Malignant melanoma of other and unspecified parts of face
41278	B323000	Malignant melanoma of external surface of cheek
71136	B323100	Malignant melanoma of chin
47094	B323200	Malignant melanoma of eyebrow
68133	B323300	Malignant melanoma of forehead
45139	B323400	Malignant melanoma of external surface of nose
58958	B323500	Malignant melanoma of temple
67806	B323z00	Malignant melanoma of face NOS
65625	B324.00	Malignant melanoma of scalp and neck
55881	B324000	Malignant melanoma of scalp
45306	B324100	Malignant melanoma of neck
99257	B324z00	Malignant melanoma of scalp and neck NOS
38689	B325.00	Malignant melanoma of trunk (excluding scrotum)
49814	B325000	Malignant melanoma of axilla
32768	B325100	Malignant melanoma of breast
53629	B325200	Malignant melanoma of buttock
34259	B325300	Malignant melanoma of groin
95629	B325500	Malignant melanoma of perineum
43715	B325600	Malignant melanoma of umbilicus
43463	B325700	Malignant melanoma of back
51209	B325800	Malignant melanoma of chest wall
45760	B325z00	Malignant melanoma of trunk, excluding scrotum, NOS
65164	B326.00	Malignant melanoma of upper limb and shoulder
50505	B326000	Malignant melanoma of shoulder
54685	B326100	Malignant melanoma of upper arm
45755	B326200	Malignant melanoma of fore-arm
62475	B326300	Malignant melanoma of hand
25602	B326400	Malignant melanoma of finger
63997	B326500	Malignant melanoma of thumb
55292	B326z00	Malignant melanoma of upper limb or shoulder NOS
46255	B327.00	Malignant melanoma of lower limb and hip
73536	B327000	Malignant melanoma of hip
51873	B327100	Malignant melanoma of thigh
54305	B327200	Malignant melanoma of knee
39878	B327300	Malignant melanoma of popliteal fossa area
37872	B327400	Malignant melanoma of lower leg
42714	B327500	Malignant melanoma of ankle
61246	B327600	Malignant melanoma of heel
41490	B327700	Malignant melanoma of foot
36899	B327800	Malignant melanoma of toe
53369	B327900	Malignant melanoma of great toe
64327	B327z00	Malignant melanoma of lower limb or hip NOS
42153	B32y.00	Malignant melanoma of other specified skin site
96585	B32y000	Overlapping malignant melanoma of skin
28556	B32z.00	Malignant melanoma of skin NOS
4632	B33..00	Other malignant neoplasm of skin
5034	B33..12	Epithelioma
37016	B33..14	Malignant neoplasm of sebaceous gland
40443	B33..15	Malignant neoplasm of sweat gland
18245	B330.00	Malignant neoplasm of skin of lip
43087	B331.00	Malignant neoplasm of eyelid including canthus
36731	B331000	Malignant neoplasm of canthus
55550	B331100	Malignant neoplasm of upper eyelid
41958	B331200	Malignant neoplasm of lower eyelid
53515	B332.00	Malignant neoplasm skin of ear and external auricular canal
33997	B332000	Malignant neoplasm of skin of auricle (ear)
62080	B332100	Malignant neoplasm of skin of external auditory meatus
33271	B332200	Malignant neoplasm of pinna NEC
62399	B332z00	Malig neop skin of ear and external auricular canal NOS
27370	B333.00	Malignant neoplasm skin of other and unspecified parts face
30645	B333000	Malignant neoplasm of skin of cheek, external
49403	B333100	Malignant neoplasm of skin of chin
55670	B333200	Malignant neoplasm of skin of eyebrow
30576	B333300	Malignant neoplasm of skin of forehead
16202	B333400	Malignant neoplasm of skin of nose (external)
21327	B333500	Malignant neoplasm of skin of temple
46008	B333z00	Malignant neoplasm skin other and unspec part of face NOS
54234	B334.00	Malignant neoplasm of scalp and skin of neck
37165	B334000	Malignant neoplasm of scalp
43619	B334100	Malignant neoplasm of skin of neck
73760	B334z00	Malignant neoplasm of scalp or skin of neck NOS
57446	B335.00	Malignant neoplasm of skin of trunk, excluding scrotum
70380	B335000	Malignant neoplasm of skin of axillary fold
37969	B335100	Malignant neoplasm of skin of chest, excluding breast
30543	B335200	Malignant neoplasm of skin of breast
18618	B335300	Malignant neoplasm of skin of abdominal wall
67748	B335400	Malignant neoplasm of skin of umbilicus
66319	B335500	Malignant neoplasm of skin of groin
46458	B335600	Malignant neoplasm of skin of perineum
45077	B335700	Malignant neoplasm of skin of back
62305	B335800	Malignant neoplasm of skin of buttock
23480	B335900	Malignant neoplasm of perianal skin
66447	B335A00	Malignant neoplasm of skin of scapular region
15868	B335z00	Malignant neoplasm of skin of trunk, excluding scrotum, NOS
30747	B336.00	Malignant neoplasm of skin of upper limb and shoulder
43122	B336000	Malignant neoplasm of skin of shoulder
42707	B336100	Malignant neoplasm of skin of upper arm
30577	B336200	Malignant neoplasm of skin of fore-arm
54352	B336300	Malignant neoplasm of skin of hand
25245	B336400	Malignant neoplasm of skin of finger
64406	B336500	Malignant neoplasm of skin of thumb
60526	B336z00	Malignant neoplasm of skin of upper limb or shoulder NOS
57442	B337.00	Malignant neoplasm of skin of lower limb and hip
70988	B337000	Malignant neoplasm of skin of hip
58601	B337100	Malignant neoplasm of skin of thigh
56954	B337200	Malignant neoplasm of skin of knee
68197	B337300	Malignant neoplasm of skin of popliteal fossa area
33682	B337400	Malignant neoplasm of skin of lower leg
64270	B337500	Malignant neoplasm of skin of ankle
70587	B337700	Malignant neoplasm of skin of foot
65782	B337800	Malignant neoplasm of skin of toe
67914	B337900	Malignant neoplasm of skin of great toe
61194	B337z00	Malignant neoplasm of skin of lower limb or hip NOS
24375	B339.00	Dermatofibrosarcoma protuberans
42429	B33X.00	Malignant neoplasm overlapping lesion of skin
18354	B33y.00	Malignant neoplasm of other specified skin sites
2492	B33z.00	Malignant neoplasm of skin NOS
27931	B33z000	Kaposi's sarcoma of skin
3968	B34..00	Malignant neoplasm of female breast
348	B34..11	Ca female breast
26853	B340.00	Malignant neoplasm of nipple and areola of female breast
23380	B340000	Malignant neoplasm of nipple of female breast
64686	B340100	Malignant neoplasm of areola of female breast
59831	B340z00	Malignant neoplasm of nipple or areola of female breast NOS
31546	B341.00	Malignant neoplasm of central part of female breast
29826	B342.00	Malignant neoplasm of upper-inner quadrant of female breast
45222	B343.00	Malignant neoplasm of lower-inner quadrant of female breast
23399	B344.00	Malignant neoplasm of upper-outer quadrant of female breast
42070	B345.00	Malignant neoplasm of lower-outer quadrant of female breast
20685	B346.00	Malignant neoplasm of axillary tail of female breast
49148	B347.00	Malignant neoplasm, overlapping lesion of breast
56715	B34y.00	Malignant neoplasm of other site of female breast
95057	B34y000	Malignant neoplasm of ectopic site of female breast
38475	B34yz00	Malignant neoplasm of other site of female breast NOS
9470	B34z.00	Malignant neoplasm of female breast NOS
19423	B35..00	Malignant neoplasm of male breast
54494	B350.00	Malignant neoplasm of nipple and areola of male breast
68480	B350000	Malignant neoplasm of nipple of male breast
67884	B350100	Malignant neoplasm of areola of male breast
54202	B35z.00	Malignant neoplasm of other site of male breast
95323	B35z000	Malignant neoplasm of ectopic site of male breast
48809	B35zz00	Malignant neoplasm of male breast NOS
19389	B3y..00	Malig neop of bone, connective tissue, skin and breast OS
41011	B3z..00	Malig neop of bone, connective tissue, skin and breast NOS
13252	B4...00	Malignant neoplasm of genitourinary organ
16874	B4...11	Carcinoma of genitourinary organ
2744	B40..00	Malignant neoplasm of uterus, part unspecified
2747	B41..00	Malignant neoplasm of cervix uteri
3230	B41..11	Cervical carcinoma (uterus)
48820	B410.00	Malignant neoplasm of endocervix
57235	B410000	Malignant neoplasm of endocervical canal
53103	B410100	Malignant neoplasm of endocervical gland
50285	B410z00	Malignant neoplasm of endocervix NOS
50297	B411.00	Malignant neoplasm of exocervix
58094	B412.00	Malignant neoplasm, overlapping lesion of cervix uteri
32955	B41y.00	Malignant neoplasm of other site of cervix
95505	B41y000	Malignant neoplasm of cervical stump
57719	B41y100	Malignant neoplasm of squamocolumnar junction of cervix
43435	B41yz00	Malignant neoplasm of other site of cervix NOS
28311	B41z.00	Malignant neoplasm of cervix uteri NOS
93762	B42..00	Malignant neoplasm of placenta
28003	B420.00	Choriocarcinoma
7046	B43..00	Malignant neoplasm of body of uterus
3213	B430.00	Malignant neoplasm of corpus uteri, excluding isthmus
72723	B430000	Malignant neoplasm of cornu of corpus uteri
68155	B430100	Malignant neoplasm of fundus of corpus uteri
2890	B430200	Malignant neoplasm of endometrium of corpus uteri
49400	B430211	Malignant neoplasm of endometrium
45793	B430300	Malignant neoplasm of myometrium of corpus uteri
45490	B430z00	Malignant neoplasm of corpus uteri NOS
43940	B431.00	Malignant neoplasm of isthmus of uterine body
59097	B431000	Malignant neoplasm of lower uterine segment
70729	B431z00	Malignant neoplasm of isthmus of uterine body NOS
16967	B432.00	Malignant neoplasm of overlapping lesion of corpus uteri
31608	B43y.00	Malignant neoplasm of other site of uterine body
33617	B43z.00	Malignant neoplasm of body of uterus NOS
19141	B44..00	Malignant neoplasm of ovary and other uterine adnexa
7805	B440.00	Malignant neoplasm of ovary
1986	B440.11	Cancer of ovary
49828	B441.00	Malignant neoplasm of fallopian tube
101778	B442.00	Malignant neoplasm of broad ligament
46153	B443.00	Malignant neoplasm of parametrium
97996	B44y.00	Malignant neoplasm of other site of uterine adnexa
65106	B44z.00	Malignant neoplasm of uterine adnexa NOS
4555	B45..00	Malig neop of other and unspecified female genital organs
37328	B450.00	Malignant neoplasm of vagina
10698	B450100	Malignant neoplasm of vaginal vault
60772	B450z00	Malignant neoplasm of vagina NOS
43761	B451.00	Malignant neoplasm of labia majora
47899	B451000	Malignant neoplasm of greater vestibular (Bartholin's) gland
59362	B451z00	Malignant neoplasm of labia majora NOS
58061	B452.00	Malignant neoplasm of labia minora
53910	B453.00	Malignant neoplasm of clitoris
4554	B454.00	Malignant neoplasm of vulva unspecified
11991	B454.11	Primary vulval cancer
26454	B45X.00	Malignant neoplasm/overlapping lesion/feml genital organs
95421	B45y.00	Malignant neoplasm of other specified female genital organ
27617	B45y000	Malignant neoplasm of overlapping lesion of vulva
20166	B45z.00	Malignant neoplasm of female genital organ NOS
780	B46..00	Malignant neoplasm of prostate
15148	B47..00	Malignant neoplasm of testis
64602	B470.00	Malignant neoplasm of undescended testis
7740	B470200	Seminoma of undescended testis
36325	B470300	Teratoma of undescended testis
96429	B470z00	Malignant neoplasm of undescended testis NOS
19475	B471.00	Malignant neoplasm of descended testis
21786	B471000	Seminoma of descended testis
9476	B471100	Teratoma of descended testis
38510	B47z.00	Malignant neoplasm of testis NOS
2961	B47z.11	Seminoma of testis
15989	B47z.12	Teratoma of testis
3541	B48..00	Malignant neoplasm of penis and other male genital organs
50681	B480.00	Malignant neoplasm of prepuce (foreskin)
17841	B481.00	Malignant neoplasm of glans penis
48743	B482.00	Malignant neoplasm of body of penis
43392	B483.00	Malignant neoplasm of penis, part unspecified
72127	B484.00	Malignant neoplasm of epididymis
63331	B485.00	Malignant neoplasm of spermatic cord
47767	B486.00	Malignant neoplasm of scrotum
52570	B487.00	Malignant neoplasm, overlapping lesion of penis
67949	B48y.00	Malignant neoplasm of other male genital organ
68161	B48y000	Malignant neoplasm of seminal vesicle
47668	B48y100	Malignant neoplasm of tunica vaginalis
68824	B48y200	Malignant neoplasm, overlapping lesion male genital orgs
92329	B48yz00	Malignant neoplasm of other male genital organ NOS
63224	B48z.00	Malignant neoplasm of penis and other male genital organ NOS
779	B49..00	Malignant neoplasm of urinary bladder
38862	B490.00	Malignant neoplasm of trigone of urinary bladder
44996	B491.00	Malignant neoplasm of dome of urinary bladder
35963	B492.00	Malignant neoplasm of lateral wall of urinary bladder
19162	B493.00	Malignant neoplasm of anterior wall of urinary bladder
42012	B494.00	Malignant neoplasm of posterior wall of urinary bladder
41571	B495.00	Malignant neoplasm of bladder neck
28241	B496.00	Malignant neoplasm of ureteric orifice
42023	B497.00	Malignant neoplasm of urachus
36949	B49y.00	Malignant neoplasm of other site of urinary bladder
47801	B49y000	Malignant neoplasm, overlapping lesion of bladder
31102	B49z.00	Malignant neoplasm of urinary bladder NOS
13559	B4A..00	Malig neop of kidney and other unspecified urinary organs
18712	B4A..11	Renal malignant neoplasm
1599	B4A0.00	Malignant neoplasm of kidney parenchyma
7978	B4A0000	Hypernephroma
12389	B4A1.00	Malignant neoplasm of renal pelvis
27540	B4A1000	Malignant neoplasm of renal calyces
101608	B4A1100	Malignant neoplasm of ureteropelvic junction
54184	B4A1z00	Malignant neoplasm of renal pelvis NOS
15223	B4A2.00	Malignant neoplasm of ureter
15644	B4A3.00	Malignant neoplasm of urethra
72174	B4A4.00	Malignant neoplasm of paraurethral glands
44884	B4Ay.00	Malignant neoplasm of other urinary organs
59286	B4Ay000	Malignant neoplasm of overlapping lesion of urinary organs
29462	B4Az.00	Malignant neoplasm of kidney or urinary organs NOS
38931	B4y..00	Malignant neoplasm of genitourinary organ OS
52594	B4z..00	Malignant neoplasm of genitourinary organ NOS
10995	B5...00	Malignant neoplasm of other and unspecified sites
8693	B5...11	Carcinoma of other and unspecified sites
20160	B50..00	Malignant neoplasm of eye
98813	B500.00	Malig neop eyeball excl conjunctiva, cornea, retina, choroid
59041	B500000	Malignant neoplasm of ciliary body
59381	B500100	Malignant neoplasm of iris
56718	B500z00	Malignant neoplasm of eyeball NOS
45667	B501.00	Malignant neoplasm of orbit
86996	B501000	Malignant neoplasm of connective tissue of orbit
63104	B501z00	Malignant neoplasm of orbit NOS
64817	B502.00	Malignant neoplasm of lacrimal gland
63657	B503.00	Malignant neoplasm of conjunctiva
73992	B504.00	Malignant neoplasm of cornea
28069	B505.00	Malignant neoplasm of retina
15991	B506.00	Malignant neoplasm of choroid
71584	B507.00	Malignant neoplasm of lacrimal duct
101805	B507000	Malignant neoplasm of lacrimal sac
65357	B507100	Malignant neoplasm of nasolacrimal duct
45922	B508.00	Malignant neoplasm, overlapping lesion of eye and adnexa
40437	B50y.00	Malignant neoplasm of other specified site of eye
54956	B50z.00	Malignant neoplasm of eye NOS
18617	B51..00	Malignant neoplasm of brain
10851	B51..11	Cerebral tumour - malignant
15711	B510.00	Malignant neoplasm cerebrum (excluding lobes and ventricles)
48073	B510000	Malignant neoplasm of basal ganglia
61399	B510100	Malignant neoplasm of cerebral cortex
99913	B510300	Malignant neoplasm of globus pallidus
70942	B510400	Malignant neoplasm of hypothalamus
62126	B510500	Malignant neoplasm of thalamus
54133	B510z00	Malignant neoplasm of cerebrum NOS
42426	B511.00	Malignant neoplasm of frontal lobe
46792	B512.00	Malignant neoplasm of temporal lobe
67236	B512000	Malignant neoplasm of hippocampus
47556	B512z00	Malignant neoplasm of temporal lobe NOS
19226	B513.00	Malignant neoplasm of parietal lobe
39088	B514.00	Malignant neoplasm of occipital lobe
52511	B515.00	Malignant neoplasm of cerebral ventricles
46789	B515000	Malignant neoplasm of choroid plexus
45154	B516.00	Malignant neoplasm of cerebellum
44089	B517.00	Malignant neoplasm of brain stem
64557	B517000	Malignant neoplasm of cerebral peduncle
49132	B517100	Malignant neoplasm of medulla oblongata
93537	B517200	Malignant neoplasm of midbrain
91240	B517300	Malignant neoplasm of pons
68641	B517z00	Malignant neoplasm of brain stem NOS
71139	B51y.00	Malignant neoplasm of other parts of brain
59170	B51y000	Malignant neoplasm of corpus callosum
65241	B51y200	Malignant neoplasm, overlapping lesion of brain
100733	B51yz00	Malignant neoplasm of other part of brain NOS
41520	B51z.00	Malignant neoplasm of brain NOS
65458	B52..00	Malig neop of other and unspecified parts of nervous system
99621	B520.00	Malignant neoplasm of cranial nerves
64971	B520000	Malignant neoplasm of olfactory bulb
70126	B520100	Malignant neoplasm of optic nerve
65599	B520200	Malignant neoplasm of acoustic nerve
101086	B520z00	Malignant neoplasm of cranial nerves NOS
28919	B521.00	Malignant neoplasm of cerebral meninges
70104	B521z00	Malignant neoplasm of cerebral meninges NOS
51115	B522.00	Malignant neoplasm of spinal cord
49714	B523.00	Malignant neoplasm of spinal meninges
67211	B523z00	Malignant neoplasm of spinal meninges NOS
24235	B524.00	Malig neopl peripheral nerves and autonomic nervous system
63568	B524000	Malignant neoplasm of peripheral nerves of head, face & neck
61716	B524100	Malignant neoplasm of peripheral nerve,upp limb,incl should
89258	B524200	Malignant neoplasm of peripheral nerve of low limb, incl hip
63695	B524300	Malignant neoplasm of peripheral nerve of thorax
86046	B524400	Malignant neoplasm of peripheral nerve of abdomen
73988	B524500	Malignant neoplasm of peripheral nerve of pelvis
50777	B524600	Malignant neoplasm,overlap lesion periph nerve & auton ns
9622	B525.00	Malignant neoplasm of cauda equina
53504	B52W.00	Malig neopl, overlap lesion brain & other part of CNS
49875	B52X.00	Malignant neoplasm of meninges, unspecified
88144	B52y.00	Malignant neoplasm of other specified part of nervous system
56490	B52z.00	Malignant neoplasm of nervous system NOS
5637	B53..00	Malignant neoplasm of thyroid gland
30511	B54..00	Malig neop of other endocrine glands and related structures
28148	B540.00	Malignant neoplasm of adrenal gland
18231	B540.11	Phaeochromocytoma
61390	B540000	Malignant neoplasm of adrenal cortex
94220	B540100	Malignant neoplasm of adrenal medulla
70824	B540z00	Malignant neoplasm of adrenal gland NOS
4218	B541.00	Malignant neoplasm of parathyroid gland
59823	B542.00	Malignant neoplasm pituitary gland and craniopharyngeal duct
8550	B542000	Malignant neoplasm of pituitary gland
39899	B542100	Malignant neoplasm of craniopharyngeal duct
59718	B542z00	Malig neop pituitary gland or craniopharyngeal duct NOS
42460	B543.00	Malignant neoplasm of pineal gland
57047	B544.00	Malignant neoplasm of carotid body
50035	B545.00	Malignant neoplasm of aortic body and other paraganglia
51795	B545000	Malignant neoplasm of glomus jugulare
47840	B545100	Malignant neoplasm of aortic body
46905	B545200	Malignant neoplasm of coccygeal body
87113	B54X.00	Malignant neoplasm-pluriglandular involvement,unspecified
90659	B54y.00	Malignant neoplasm of other specified endocrine gland
64195	B54z.00	Malig neop of endocrine gland or related structure NOS
9030	B55..00	Malignant neoplasm of other and ill-defined sites
68236	B550.00	Malignant neoplasm of head, neck and face
55098	B550000	Malignant neoplasm of head NOS
41931	B550100	Malignant neoplasm of cheek NOS
12490	B550200	Malignant neoplasm of nose NOS
51818	B550300	Malignant neoplasm of jaw NOS
16280	B550400	Malignant neoplasm of neck NOS
73510	B550500	Malignant neoplasm of supraclavicular fossa NOS
58903	B550z00	Malignant neoplasm of head, neck and face NOS
47286	B551.00	Malignant neoplasm of thorax
37618	B551000	Malignant neoplasm of axilla NOS
23861	B551100	Malignant neoplasm of chest wall NOS
97547	B551200	Malignant neoplasm of intrathoracic site NOS
64810	B551z00	Malignant neoplasm of thorax NOS
15976	B552.00	Malignant neoplasm of abdomen
52316	B553.00	Malignant neoplasm of pelvis
57854	B553000	Malignant neoplasm of inguinal region NOS
89916	B553100	Malignant neoplasm of presacral region
55101	B553z00	Malignant neoplasm of pelvis NOS
27449	B554.00	Malignant neoplasm of upper limb NOS
31399	B555.00	Malignant neoplasm of lower limb NOS
42218	B55y.00	Malignant neoplasm of other specified sites
68787	B55y000	Malignant neoplasm of back NOS
67217	B55y100	Malignant neoplasm of trunk NOS
94355	B55y200	Malignant neoplasm of flank NOS
60052	B55yz00	Malignant neoplasm of specified site NOS
45267	B55z.00	Malignant neoplasm of other and ill defined site NOS
49525	B59zX00	Kaposi's sarcoma, unspecified
12323	B6...00	Malignant neoplasm of lymphatic and haemopoietic tissue
37112	B6...11	Malignant neoplasm of histiocytic tissue
41369	B60..00	Lymphosarcoma and reticulosarcoma
1481	B600.00	Reticulosarcoma
60242	B600000	Reticulosarcoma of unspecified site
71031	B600100	Reticulosarcoma of lymph nodes of head, face and neck
70374	B600300	Reticulosarcoma of intra-abdominal lymph nodes
95058	B600700	Reticulosarcoma of spleen
99240	B600z00	Reticulosarcoma NOS
27416	B601.00	Lymphosarcoma
71625	B601000	Lymphosarcoma of unspecified site
71238	B601100	Lymphosarcoma of lymph nodes of head, face and neck
62380	B601200	Lymphosarcoma of intrathoracic lymph nodes
64670	B601300	Lymphosarcoma of intra-abdominal lymph nodes
100352	B601500	Lymphosarcoma of lymph nodes of inguinal region and leg
63723	B601z00	Lymphosarcoma NOS
21402	B602.00	Burkitt's lymphoma
59115	B602100	Burkitt's lymphoma of lymph nodes of head, face and neck
100006	B602200	Burkitt's lymphoma of intrathoracic lymph nodes
97577	B602300	Burkitt's lymphoma of intra-abdominal lymph nodes
92380	B602500	Burkitt's lymphoma of lymph nodes of inguinal region and leg
71304	B602z00	Burkitt's lymphoma NOS
99887	B60y.00	Other specified reticulosarcoma or lymphosarcoma
99951	B60z.00	Reticulosarcoma or lymphosarcoma NOS
2462	B61..00	Hodgkin's disease
65489	B610.00	Hodgkin's paragranuloma
100423	B610100	Hodgkin's paragranuloma of lymph nodes of head, face, neck
98840	B610300	Hodgkin's paragranuloma of intra-abdominal lymph nodes
44196	B611.00	Hodgkin's granuloma
98909	B611100	Hodgkin's granuloma of lymph nodes of head, face and neck
64036	B612.00	Hodgkin's sarcoma
68039	B612400	Hodgkin's sarcoma of lymph nodes of axilla and upper limb
38939	B613.00	Hodgkin's disease, lymphocytic-histiocytic predominance
71142	B613000	Hodgkin's, lymphocytic-histiocytic predominance unspec site
68330	B613100	Hodgkin's, lymphocytic-histiocytic pred of head, face, neck
92245	B613200	Hodgkin's, lymphocytic-histiocytic pred intrathoracic nodes
73532	B613300	Hodgkin's, lymphocytic-histiocytic pred intra-abdominal node
93951	B613500	Hodgkin's, lymphocytic-histiocytic pred inguinal and leg
95338	B613600	Hodgkin's, lymphocytic-histiocytic pred intrapelvic nodes
29876	B613z00	Hodgkin's, lymphocytic-histiocytic predominance NOS
29178	B614.00	Hodgkin's disease, nodular sclerosis
57225	B614000	Hodgkin's disease, nodular sclerosis of unspecified site
55303	B614100	Hodgkin's nodular sclerosis of head, face and neck
67506	B614200	Hodgkin's nodular sclerosis of intrathoracic lymph nodes
61149	B614300	Hodgkin's nodular sclerosis of intra-abdominal lymph nodes
65483	B614400	Hodgkin's nodular sclerosis of lymph nodes of axilla and arm
19140	B614800	Hodgkin's nodular sclerosis of lymph nodes of multiple sites
63054	B614z00	Hodgkin's disease, nodular sclerosis NOS
49605	B615.00	Hodgkin's disease, mixed cellularity
97863	B615000	Hodgkin's disease, mixed cellularity of unspecified site
94407	B615100	Hodgkin's mixed cellularity of lymph nodes head, face, neck
58684	B615200	Hodgkin's mixed cellularity of intrathoracic lymph nodes
94005	B615z00	Hodgkin's disease, mixed cellularity NOS
67703	B616.00	Hodgkin's disease, lymphocytic depletion
95049	B616000	Hodgkin's lymphocytic depletion of unspecified site
63625	B616400	Hodgkin's lymphocytic depletion lymph nodes axilla and arm
101715	B616700	Hodgkin's disease, lymphocytic depletion of spleen
101530	B616z00	Hodgkin's disease, lymphocytic depletion NOS
53397	B61z.00	Hodgkin's disease NOS
61662	B61z000	Hodgkin's disease NOS, unspecified site
59778	B61z100	Hodgkin's disease NOS of lymph nodes of head, face and neck
59755	B61z200	Hodgkin's disease NOS of intrathoracic lymph nodes
91900	B61z400	Hodgkin's disease NOS of lymph nodes of axilla and arm
99012	B61z500	Hodgkin's disease NOS of lymph nodes inguinal region and leg
94279	B61z700	Hodgkin's disease NOS of spleen
97746	B61z800	Hodgkin's disease NOS of lymph nodes of multiple sites
42461	B61zz00	Hodgkin's disease NOS
33333	B62..00	Other malignant neoplasm of lymphoid and histiocytic tissue
5179	B620.00	Nodular lymphoma (Brill - Symmers disease)
66327	B620000	Nodular lymphoma of unspecified site
45264	B620100	Nodular lymphoma of lymph nodes of head, face and neck
92068	B620300	Nodular lymphoma of intra-abdominal lymph nodes
94995	B620500	Nodular lymphoma of lymph nodes of inguinal region and leg
58082	B620800	Nodular lymphoma of lymph nodes of multiple sites
65701	B620z00	Nodular lymphoma NOS
12006	B621.00	Mycosis fungoides
95949	B621000	Mycosis fungoides of unspecified site
91674	B621300	Mycosis fungoides of intra-abdominal lymph nodes
96379	B621400	Mycosis fungoides of lymph nodes of axilla and upper limb
72714	B621500	Mycosis fungoides of lymph nodes of inguinal region and leg
95012	B621800	Mycosis fungoides of lymph nodes of multiple sites
38005	B621z00	Mycosis fungoides NOS
35014	B622.00	Sezary's disease
100532	B622z00	Sezary's disease NOS
44267	B623.00	Malignant histiocytosis
69497	B623000	Malignant histiocytosis of unspecified site
94415	B623100	Malignant histiocytosis of lymph nodes head, face and neck
65642	B623300	Malignant histiocytosis of intra-abdominal lymph nodes
58871	B623z00	Malignant histiocytosis NOS
27330	B624.00	Leukaemic reticuloendotheliosis
5137	B624.11	Leukaemic reticuloendotheliosis
65122	B624000	Leukaemic reticuloendotheliosis of unspecified sites
65123	B624300	Leukaemic reticuloend of intra-abdominal lymph nodes
73777	B624z00	Leukaemic reticuloendotheliosis NOS
34926	B625.00	Letterer-Siwe disease
4870	B625.11	Histiocytosis X (acute, progressive)
102158	B625200	Letterer-Siwe disease of intrathoracic lymph nodes
54083	B625800	Letterer-Siwe disease of lymph nodes of multiple sites
47204	B625z00	Letterer-Siwe disease NOS
15036	B626.00	Malignant mast cell tumours
100615	B626500	Mast cell malignancy of lymph nodes inguinal region and leg
31324	B626800	Mast cell malignancy of lymph nodes of multiple sites
89657	B626z00	Malignant mast cell tumour NOS
3604	B627.00	Non - Hodgkin's lymphoma
28639	B627000	Follicular non-Hodgkin's small cleaved cell lymphoma
70842	B627100	Follicular non-Hodg mixed sml cleavd & lge cell lymphoma
49262	B627200	Follicular non-Hodgkin's large cell lymphoma
50668	B627300	Diffuse non-Hodgkin's small cell (diffuse) lymphoma
50695	B627500	Diffuse non-Hodgkin mixed sml & lge cell (diffuse) lymphoma
53551	B627600	Diffuse non-Hodgkin's immunoblastic (diffuse) lymphoma
17460	B627700	Diffuse non-Hodgkin's lymphoblastic (diffuse) lymphoma
65180	B627800	Diffuse non-Hodgkin's lymphoma undifferentiated (diffuse)
21549	B627C00	Follicular non-Hodgkin's lymphoma
17182	B627C11	Follicular lymphoma NOS
70509	B627D00	Diffuse non-Hodgkin's centroblastic lymphoma
31794	B627W00	Unspecified B-cell non-Hodgkin's lymphoma
39798	B627X00	Diffuse non-Hodgkin's lymphoma, unspecified
17887	B62x.00	Malignant lymphoma otherwise specified
90201	B62x000	T-zone lymphoma
57737	B62x100	Lymphoepithelioid lymphoma
12464	B62x200	Peripheral T-cell lymphoma
62437	B62x400	Malignant reticulosis
58962	B62x500	Malignant immunoproliferative small intestinal disease
95630	B62x600	True histiocytic lymphoma
44318	B62xX00	Oth and unspecif peripheral & cutaneous T-cell lymphomas
12335	B62y.00	Malignant lymphoma NOS
57427	B62y000	Malignant lymphoma NOS of unspecified site
50696	B62y100	Malignant lymphoma NOS of lymph nodes of head, face and neck
72725	B62y200	Malignant lymphoma NOS of intrathoracic lymph nodes
42579	B62y300	Malignant lymphoma NOS of intra-abdominal lymph nodes
34089	B62y400	Malignant lymphoma NOS of lymph nodes of axilla and arm
63105	B62y500	Malignant lymphoma NOS of lymph node inguinal region and leg
71262	B62y600	Malignant lymphoma NOS of intrapelvic lymph nodes
60092	B62y700	Malignant lymphoma NOS of spleen
15504	B62y800	Malignant lymphoma NOS of lymph nodes of multiple sites
15027	B62yz00	Malignant lymphoma NOS
65434	B62z.00	Malignant neoplasms of lymphoid and histiocytic tissue NOS
64427	B62z100	Unspec malig neop lymphoid/histiocytic lymph node head/neck
93384	B62z200	Unspec malig neop lymphoid/histiocytic of intrathoracic node
71609	B62z500	Unspec malig neop lymphoid/histiocytic nodes inguinal/leg
95792	B62zz00	Lymphoid and histiocytic malignancy NOS
70716	B62zz11	Immunoproliferative neoplasm
37182	B63..00	Multiple myeloma and immunoproliferative neoplasms
4944	B630.00	Multiple myeloma
43552	B630.11	Kahler's disease
15211	B630.12	Myelomatosis
22158	B630000	Malignant plasma cell neoplasm, extramedullary plasmacytoma
19028	B630100	Solitary myeloma
21329	B630200	Plasmacytoma NOS
46042	B630300	Lambda light chain myeloma
39187	B631.00	Plasma cell leukaemia
64567	B63y.00	Other immunoproliferative neoplasms
43450	B63z.00	Immunoproliferative neoplasm or myeloma NOS
19372	B64..00	Lymphoid leukaemia
4222	B64..11	Lymphatic leukaemia
4251	B640.00	Acute lymphoid leukaemia
8625	B641.00	Chronic lymphoid leukaemia
27790	B641.11	Chronic lymphatic leukaemia
72774	B642.00	Subacute lymphoid leukaemia
49725	B64y.00	Other lymphoid leukaemia
31586	B64y100	Prolymphocytic leukaemia
37461	B64y200	Adult T-cell leukaemia
38331	B64yz00	Other lymphoid leukaemia NOS
38914	B64z.00	Lymphoid leukaemia NOS
7176	B65..00	Myeloid leukaemia
4413	B650.00	Acute myeloid leukaemia
10726	B651.00	Chronic myeloid leukaemia
31701	B651.11	Chronic granulocytic leukaemia
100786	B651000	Chronic eosinophilic leukaemia
27520	B651z00	Chronic myeloid leukaemia NOS
63475	B652.00	Subacute myeloid leukaemia
70724	B653.00	Myeloid sarcoma
52327	B653000	Chloroma
39629	B653100	Granulocytic sarcoma
27664	B65y100	Acute promyelocytic leukaemia
66089	B65yz00	Other myeloid leukaemia NOS
33344	B65z.00	Myeloid leukaemia NOS
35875	B66..00	Monocytic leukaemia
67700	B66..12	Monoblastic leukaemia
19974	B660.00	Acute monocytic leukaemia
27458	B661.00	Chronic monocytic leukaemia
101606	B662.00	Subacute monocytic leukaemia
99015	B66y.00	Other monocytic leukaemia
93342	B66z.00	Monocytic leukaemia NOS
37272	B67..00	Other specified leukaemia
42539	B670.00	Acute erythraemia and erythroleukaemia
27340	B670.11	Di Guglielmo's disease
37468	B671.00	Chronic erythraemia
63653	B671.11	Heilmeyer - Schoner disease
57671	B672.00	Megakaryocytic leukaemia
65777	B672.11	Thrombocytic leukaemia
65721	B673.00	Mast cell leukaemia
50858	B674.00	Acute panmyelosis
28276	B675.00	Acute myelofibrosis
94174	B67y.00	Other and unspecified leukaemia
72197	B67y000	Lymphosarcoma cell leukaemia
99413	B67yz00	Other and unspecified leukaemia NOS
30632	B67z.00	Other specified leukaemia NOS
25191	B68..00	Leukaemia of unspecified cell type
4072	B680.00	Acute leukaemia NOS
16416	B681.00	Chronic leukaemia NOS
54793	B682.00	Subacute leukaemia NOS
34692	B68y.00	Other leukaemia of unspecified cell type
4250	B68z.00	Leukaemia NOS
20440	B69..00	Myelomonocytic leukaemia
61500	B690.00	Acute myelomonocytic leukaemia
22050	B691.00	Chronic myelomonocytic leukaemia
30646	B6y..00	Malignant neoplasm lymphatic or haematopoietic tissue OS
6115	B6y0.00	Myeloproliferative disorder
17056	B6y0.11	Myeloproliferative disease
39336	B6y1.00	Myelosclerosis with myeloid metaplasia
49301	B6z..00	Malignant neoplasm lymphatic or haematopoietic tissue NOS
50290	B6z0.00	Kaposi's sarcoma of lymph nodes
45700	By...00	Neoplasms otherwise specified
60053	Byu..00	[X]Additional neoplasm classification terms
58973	Byu0.00	[X]Malignant neoplasm of lip, oral cavity and pharynx
35180	Byu1.00	[X]Malignant neoplasm of digestive organs
43490	Byu1100	[X]Other specified carcinomas of liver
45766	Byu1200	[X]Malignant neoplasm of intestinal tract, part unspecified
49292	Byu1300	[X]Malignant neoplsm/ill-defin sites within digestive system
35325	Byu2.00	[X]Malignant neoplasm of respiratory and intrathoracic orga
40595	Byu2000	[X]Malignant neoplasm of bronchus or lung, unspecified
66444	Byu2100	[X]Malignant neoplasm/overlap lesion/heart,mediastinm??
99096	Byu2300	[X]Malignant neopl/overlapping les/resp???? organs
86997	Byu2400	[X]Malignant neoplasm/ill-defined sites within resp system
50292	Byu2500	[X]Malignant neoplasm of mediastinum, part unspecified
40749	Byu3.00	[X]Malignant neoplasm of bone and articular cartilage
73296	Byu3100	[X]Malignant neoplasm/bones??? cartilage/limb,unspfd
63300	Byu3200	[X]Malignant neoplasm/overlap lesion/bone??? cartilage
43151	Byu3300	[X]Malignant neoplasm/bone??? cartilage, unspecified
19144	Byu4.00	[X]Melanoma and other malignant neoplasms of skin
56925	Byu4000	[X]Malignant melanoma of other???? parts of face
19444	Byu4100	[X]Malignant melanoma of skin, unspecified
57184	Byu4200	[X]Oth malignant neoplasm/skin of oth??? parts of face
56121	Byu4300	[X]Malignant neoplasm of skin, unspecified
40592	Byu5.00	[X]Malignant neoplasm of mesothelial and soft tissue
67034	Byu5000	[X]Mesothelioma of other sites
21715	Byu5011	[X]Mesothelioma of lung
30526	Byu5100	[X]Mesothelioma, unspecified
93665	Byu5300	[X]Kaposi's sarcoma, unspecified
101668	Byu5400	[X]Malignant neoplasm/peripheral nerves of trunk,unspecified
101668	Byu5400	[X]Malignant neoplasm/peripheral nerves of trunk,unspecified
95671	Byu5700	[X]Malignant neoplasm of peritoneum, unspecified
91896	Byu5800	[X]Mal neoplasm/connective? tissue of trunk,unspecified
91457	Byu5900	[X]Malignant neoplasm/connective soft tissue,unspecified
60162	Byu5A00	[X]Malignant neoplasm overlapping lesion of skin
12499	Byu6.00	[X]Malignant neoplasm of breast
40598	Byu7.00	[X]Malignant neoplasm of female genital organs
64497	Byu7000	[X]Malignant neoplasm of uterine adnexa, unspecified
57756	Byu7100	[X]Malignant neoplasm/other specified female genital organs
55588	Byu7300	[X]Malignant neoplasm of female genital organ, unspecified
40671	Byu8.00	[X]Malignant neoplasm of male genital organs
57191	Byu8000	[X]Malignant neoplasm/other specified male genital organs
45262	Byu8200	[X]Malignant neoplasm of male genital organ, unspecified
35113	Byu9.00	[X]Malignant neoplasm of urinary tract
45260	Byu9000	[X]Malignant neoplasm of urinary organ, unspecified
35285	ByuA.00	[X]Malignant neoplasm of eye, brain and other parts of cent
68027	ByuA000	[X]Malignant neoplasm/other and unspecified cranial nerves
41515	ByuA100	[X]Malignant neoplasm/central nervous system, unspecified
63925	ByuA200	[X]Malignant neoplasm of meninges, unspecified
47633	ByuA300	[X]Malig neopl, overlap lesion brain & other part of CNS
39027	ByuC000	[X]Malignant neoplasm of other specified sites
40740	ByuD.00	[X]Malignant neoplasms of lymphoid, haematopoietic and rela
43415	ByuD000	[X]Other Hodgkin's disease
67518	ByuD100	[X]Other types of follicular non-Hodgkin's lymphoma
98596	ByuD200	[X]Other types of diffuse non-Hodgkin's lymphoma
64336	ByuD300	[X]Other specified types of non-Hodgkin's lymphoma
67029	ByuD500	[X]Other lymphoid leukaemia
61693	ByuD600	[X]Other myeloid leukaemia
89762	ByuD700	[X]Other monocytic leukaemia
89329	ByuD800	[X]Other specified leukaemias
65165	ByuD900	[X]Other leukaemia of unspecified cell type
64515	ByuDC00	[X]Diffuse non-Hodgkin's lymphoma, unspecified
63375	ByuDE00	[X]Unspecified B-cell non-Hodgkin's lymphoma
8649	ByuDF00	[X]Non-Hodgkin's lymphoma, unspecified type
7940	ByuDF11	[X]Non-Hodgkin's lymphoma NOS
63598	ByuE.00	[X]Malignant neoplasms/independent (primary) multiple sites
64897	ByuE000	[X]Malignant neoplasms/independent(primary)multiple sites
35904	Bz...00	Neoplasms NOS
12106	ZV10.00	[V]Personal history of malignant neoplasm
62814	ZV10000	[V]Personal history of malig neop of gastrointestinal tract
68018	ZV10011	[V]Personal history of malignant neoplasm of anus
64568	ZV10012	[V]Personal history of malig neop of gastrointestinal tract
57727	ZV10014	[V]Personal history of malignant neoplasm of large intestine
58177	ZV10015	[V]Personal history of malignant neoplasm of liver
51001	ZV10016	[V]Personal history of malignant neoplasm of oesophagus
62785	ZV10017	[V]Personal history of malignant neoplasm of rectum
49447	ZV10018	[V]Personal history of malignant neoplasm of stomach
99931	ZV10019	[V]Personal history of malignant neoplasm of tongue
49289	ZV10100	[V]Personal history of malig neop of trachea/bronchus/lung
32246	ZV10111	[V]Personal history of malignant neoplasm of bronchus
29284	ZV10112	[V]Personal history of malignant neoplasm of lung
72262	ZV10200	[V]Personal history of malig neop other intrathoracic organ
61655	ZV10211	[V]Personal history of malignant neoplasm - accessory sinus
43311	ZV10212	[V]Personal history of malignant neoplasm of larynx
39863	ZV10214	[V]Personal history of malignant neoplasm of nose
16639	ZV10300	[V]Personal history of malignant neoplasm of breast
9444	ZV10400	[V]Personal history of malignant neoplasm of genital organ
23936	ZV10411	[V]Personal history of malignant neoplasm of cervix uteri
52141	ZV10414	[V]Personal history of malignant neoplasm of ovary
37306	ZV10415	[V]Personal history of malignant neoplasm of prostate
48808	ZV10416	[V]Personal history of malignant neoplasm of testis
46779	ZV10417	[V]Personal history of malignant neoplasm of uterine body
30322	ZV10500	[V]Personal history of malignant neoplasm of urinary organ
35816	ZV10511	[V]Personal history of malignant neoplasm of bladder
47683	ZV10512	[V]Personal history of malignant neoplasm of kidney
28881	ZV10513	[V]Personal history of malignant neoplasm of kidney
36693	ZV10600	[V]Personal history of leukaemia
94597	ZV10611	[V]Personal history of lymphoid leukaemia
72204	ZV10700	[V]Personal history other lymphatic/haematopoietic neoplasm
40561	ZV10711	[V]Personal history of Hodgkin's disease
66457	ZV10y00	[V]Personal history of other specified malignant neoplasm
46282	ZV10y11	[V]Personal history of malignant neoplasm of bone
48085	ZV10y12	[V]Personal history of malignant neoplasm of brain
47669	ZV10y14	[V]Personal history of malignant neoplasm of skin
35771	ZV10y15	[V]Personal history of malignant neoplasm of thyroid
45803	ZV10y16	[V]Personal history of malignant neoplasm of tongue
68612	ZV10z00	[V]Personal history of unspecified malignant neoplasm

### Sheet: ci_cerebrovascular_disease
cprd_medcode	read_code	description
34135	14A7.00	H/O: CVA/stroke
5871	14A7.12	H/O: stroke
84955	4300	SUBARACHNOID HAEMORRHAGE WITH HYPERTENSI
74318	4309	SUBARACHNOID HAEMORRHAGE
90425	4309M	MENINGEAL HAEMORRHAGE
84221	4310	HAEMORRHAGE INTRACEREBRAL WITH HYPERTENS
74766	4319CE	HAEMORRHAGE INTRACEREBRAL
86744	4319CR	HAEMORRHAGE INTRACRANIAL
83663	4350	TRANSIENT CEREBRAL ISCHAEMIA WITH HYPERT
74799	4369B	STROKE
87389	4380	CEREBROVASCULAR DISEASE WITH HYPERTENSIO
74457	4389	CEREBROVASCULAR DISEASE
10792	662M.00	Stroke monitoring
7017	7004300	Evacuation of intracerebral haematoma NEC
90733	8520A	HAEMORRHAGE SUBARACHNOID TRAUMATIC
80791	8520M	MENINGEAL HAEMORRHAGE TRAUMATIC
54744	F11x200	Cerebral degeneration due to cerebrovascular disease
2418	G6...00	Cerebrovascular disease
1786	G60..00	Subarachnoid haemorrhage
29939	G600.00	Ruptured berry aneurysm
56007	G601.00	Subarachnoid haemorrhage from carotid siphon and bifurcation
19412	G602.00	Subarachnoid haemorrhage from middle cerebral artery
42331	G603.00	Subarachnoid haemorrhage from anterior communicating artery
9696	G604.00	Subarachnoid haemorrhage from posterior communicating artery
41910	G605.00	Subarachnoid haemorrhage from basilar artery
60692	G606.00	Subarachnoid haemorrhage from vertebral artery
17326	G60X.00	Subarachnoid haemorrh from intracranial artery, unspecif
23580	G60z.00	Subarachnoid haemorrhage NOS
5051	G61..00	Intracerebral haemorrhage
6960	G61..11	CVA - cerebrovascular accid due to intracerebral haemorrhage
18604	G61..12	Stroke due to intracerebral haemorrhage
13564	G613.00	Cerebellar haemorrhage
30202	G617.00	Intracerebral haemorrhage, intraventricular
57315	G618.00	Intracerebral haemorrhage, multiple localized
31060	G61X.00	Intracerebral haemorrhage in hemisphere, unspecified
28314	G61X000	Left sided intracerebral haemorrhage, unspecified
19201	G61X100	Right sided intracerebral haemorrhage, unspecified
3535	G61z.00	Intracerebral haemorrhage NOS
18912	G623.00	Subdural haemorrhage NOS
20284	G62z.00	Intracranial haemorrhage NOS
45781	G63..00	Precerebral arterial occlusion
63830	G63..12	Stenosis of precerebral arteries
98642	G633.00	Multiple and bilateral precerebral arterial occlusion
51326	G63y.00	Other precerebral artery occlusion
71585	G63z.00	Precerebral artery occlusion NOS
6155	G64..13	Stroke due to cerebral arterial occlusion
27975	G641000	Cerebral infarction due to embolism of cerebral arteries
504	G65..00	Transient cerebral ischaemia
19354	G65y.00	Other transient cerebral ischaemia
1895	G65z.00	Transient cerebral ischaemia NOS
15788	G65zz00	Transient cerebral ischaemia NOS
1469	G66..00	Stroke and cerebrovascular accident unspecified
1298	G66..11	CVA unspecified
6253	G66..12	Stroke unspecified
6116	G66..13	CVA - Cerebrovascular accident unspecified
18689	G660.00	Middle cerebral artery syndrome
19280	G661.00	Anterior cerebral artery syndrome
19260	G662.00	Posterior cerebral artery syndrome
8443	G663.00	Brain stem stroke syndrome
17322	G664.00	Cerebellar stroke syndrome
33499	G665.00	Pure motor lacunar syndrome
51767	G666.00	Pure sensory lacunar syndrome
7780	G667.00	Left sided CVA
12833	G668.00	Right sided CVA
16956	G669.00	Cerebral palsy, not congenital or infantile, acute
13577	G67..00	Other cerebrovascular disease
40053	G671.00	Generalised ischaemic cerebrovascular disease NOS
12555	G671z00	Generalised ischaemic cerebrovascular disease NOS
71274	G677400	Occlusion??? of multiple and bilat cerebral arteries
34117	G67y.00	Other cerebrovascular disease OS
37493	G67z.00	Other cerebrovascular disease NOS
23361	G68..00	Late effects of cerebrovascular disease
44740	G680.00	Sequelae of subarachnoid haemorrhage
48149	G681.00	Sequelae of intracerebral haemorrhage
51138	G68W.00	Sequelae/other unspecified cerebrovascular diseases
51311	G6y..00	Other specified cerebrovascular disease
10062	G6z..00	Cerebrovascular disease NOS
73901	Gyu6.00	[X]Cerebrovascular diseases
65745	Gyu6100	[X]Other subarachnoid haemorrhage
53810	Gyu6200	[X]Other intracerebral haemorrhage
90572	Gyu6500	[X]Occlusion and stenosis of other precerebral arteries
92036	Gyu6600	[X]Occlusion and stenosis of other cerebral arteries
96630	Gyu6F00	[X]Intracerebral haemorrhage in hemisphere, unspecified
28807	S62..12	Subarachnoid haemorrhage following injury
38304	S620.00	Closed traumatic subarachnoid haemorrhage
96717	S621.00	Open traumatic subarachnoid haemorrhage
58545	S627.00	Traumatic subarachnoid haemorrhage
8181	S628.00	Traumatic subdural haemorrhage

### Sheet: ci_chronic_pulmonary_disease
cprd_medcode	read_code	description
74590	114 PF	PIGEON FANCIER'S LUNG
719	14B4.00	H/O: asthma
5867	173A.00	Exercise induced asthma
22752	173c.00	Occupational asthma
11370	1O2..00	Asthma confirmed
84622	466 BC	BRONCHITIS SUBACUTE
78597	466 D	BRONCHITIS PURULENT
74205	490	BRONCHITIS
77055	490 T	TRACHEOBRONCHITIS
74717	491	CHRONIC BRONCHITIS
78607	491 AC	BRONCHITIS ACUTE ON CHRONIC
86644	491 BT	BRONCHITIS OBSTRUCTIVE
79397	491 E	CHRONIC BRONCHITIS WITH EMPHYSEMA
79322	491 R	BRONCHITIS RECURRENT
74285	492	EMPHYSEMA PULMONARY
74025	493	ASTHMA
76716	493 A	BRONCHITIS ALLERGIC
75049	493 AA	ASTHMA ACUTE
74093	493 AB	ASTHMA ATTACK
84479	493 AC	BRONCHITIS ALLERGIC CHRONIC
81364	493 AD	ASTHMA OCCASIONAL
74627	493 AI	ASTHMA SEVERITY MILD
84312	493 AJ	ASTHMA SEVERITY MODERATE
79714	493 BD	ASTHMA AND BRONCHITIS
84754	493 BG	ASTHMA FREQUENCY REGULARLY
88423	493 BI	ASTHMA FREQUENCY ON EXERCISE ONLY
74381	493 BR	BRONCHIAL ASTHMA
80236	493 D	STATUS ASTHMATICUS
81113	493 EA	ASTHMA EXERCISE INCLUDED
74348	493 EB	ASTHMA EXERCISE INDUCED
81835	493 EP	ASTHMA EPISODIC
78930	493 GR	ASTHMA ALLERGIC GRASS
84251	493 GS	ASTHMA POLLEN INITIATED
91525	493 HR	ASTHMA HIGH RISK
76765	493 HT	INTRINSIC ASTHMA
78239	493 JC	CHRONIC ASTHMA
74944	493 KA	EXACERBATION OF ASTHMA
74699	493 KB	ASTHMA EXACERBATION
74500	493 NA	NOCTURNAL ASTHMA
90583	5151	ANTHRACOSILICOSIS
74630	5152	ASBESTOSIS
77965	5161F	FARMERS' LUNG
74295	518	BRONCHIECTASIS
89114	5192BY	BYSSINOSIS
83352	5199CL	OBSTRUCTIVE LUNG DISEASE
25181	663e.00	Asthma restricts exercise
26504	663f.00	Asthma never restricts exercise
13066	663h.00	Asthma - currently dormant
7416	663N.00	Asthma disturbing sleep
30815	663N000	Asthma causing night waking
38146	663N100	Asthma disturbs sleep weekly
19519	663p.00	Asthma treatment compliance unsatisfactory
7191	663P.00	Asthma limiting activities
42824	663q.00	Asthma daytime symptoms
39570	663r.00	Asthma causes night symptoms 1 to 2 times per month
26501	663s.00	Asthma never causes daytime symptoms
31225	663t.00	Asthma causes daytime symptoms 1 to 2 times per month
24884	663u.00	Asthma causes daytime symptoms 1 to 2 times per week
26503	663v.00	Asthma causes daytime symptoms most days
3458	663V000	Occasional asthma
3018	663V100	Mild asthma
13065	663V200	Moderate asthma
3366	663V300	Severe asthma
38144	663w.00	Asthma limits walking up hills or stairs
7229	663W.00	Asthma prophylactic medication used
41020	66YC.00	Absent from work or school due to asthma
31167	66YP.00	Asthma night-time symptoms
84275	691 TM	ECZEMA WITH ASTHMA
76438	7832AB	WHEEZING BRONCHIAL
7058	8H2P.00	Emergency admission, asthma
46529	9OJ1.00	Attends asthma monitoring
8355	9OJA.11	Asthma monitored
148	H30..00	Bronchitis unspecified
17359	H30..11	Chest infection - unspecified bronchitis
3163	H300.00	Tracheobronchitis NOS
3480	H30z.00	Bronchitis NOS
3243	H31..00	Chronic bronchitis
25603	H310.00	Simple chronic bronchitis
15626	H310000	Chronic catarrhal bronchitis
16717	H310100	Smokers' cough
61118	H310z00	Simple chronic bronchitis NOS
11150	H311.00	Mucopurulent chronic bronchitis
40159	H311000	Purulent chronic bronchitis
37959	H311100	Fetid chronic bronchitis
61513	H311z00	Mucopurulent chronic bronchitis NOS
27819	H312.00	Obstructive chronic bronchitis
5798	H312000	Chronic asthmatic bronchitis
5909	H312011	Chronic wheezy bronchitis
14798	H312100	Emphysematous bronchitis
44525	H312z00	Obstructive chronic bronchitis NOS
24248	H313.00	Mixed simple and mucopurulent chronic bronchitis
66043	H31y.00	Other chronic bronchitis
45089	H31y100	Chronic tracheobronchitis
68066	H31yz00	Other chronic bronchitis NOS
15157	H31z.00	Chronic bronchitis NOS
794	H32..00	Emphysema
26306	H320.00	Chronic bullous emphysema
56860	H320000	Segmental bullous emphysema
60188	H320200	Giant bullous emphysema
23492	H320z00	Chronic bullous emphysema NOS
46578	H321.00	Panlobular emphysema
10980	H322.00	Centrilobular emphysema
40788	H32y.00	Other emphysema
92955	H32y000	Acute vesicular emphysema
70787	H32y100	Atrophic (senile) emphysema
63479	H32y200	MacLeod's unilateral emphysema
16410	H32yz00	Other emphysema NOS
33450	H32z.00	Emphysema NOS
78	H33..00	Asthma
1555	H33..11	Bronchial asthma
7146	H330.00	Extrinsic (atopic) asthma
1208	H330.12	Childhood asthma
15248	H330.13	Hay fever with asthma
7731	H330.14	Pollen asthma
14777	H330000	Extrinsic asthma without status asthmaticus
5627	H330011	Hay fever with asthma
6707	H330111	Extrinsic asthma with asthma attack
45782	H330z00	Extrinsic asthma NOS
5267	H331.00	Intrinsic asthma
3665	H331.11	Late onset asthma
29325	H331000	Intrinsic asthma without status asthmaticus
58196	H331100	Intrinsic asthma with status asthmaticus
18323	H331111	Intrinsic asthma with asthma attack
45073	H331z00	Intrinsic asthma NOS
25796	H332.00	Mixed asthma
185	H333.00	Acute exacerbation of asthma
40823	H334.00	Brittle asthma
4442	H33z.00	Asthma unspecified
4892	H33z000	Status asthmaticus NOS
233	H33z011	Severe asthma attack
8335	H33z111	Asthma attack NOS
12987	H33z200	Late-onset asthma
4606	H33zz11	Exercise induced asthma
21232	H33zz12	Allergic asthma NEC
18207	H33zz13	Allergic bronchitis NEC
2195	H34..00	Bronchiectasis
20364	H340.00	Recurrent bronchiectasis
41491	H341.00	Post-infective bronchiectasis
32679	H34z.00	Bronchiectasis NOS
11312	H35..00	Extrinsic allergic alveolitis
15588	H350.00	Farmers' lung
62200	H351.00	Bagassosis
27345	H352.00	Bird-fancier's lung
54822	H352000	Budgerigar-fanciers' lung
31447	H352100	Pigeon-fanciers' lung
36240	H352z00	Bird-fancier's lung NOS
93206	H353.00	Suberosis ( cork-handlers' lung )
67709	H354.00	Malt workers' lung
41694	H355.00	Mushroom workers' lung
56652	H356.00	Maple bark strippers' lung
51858	H35y.00	Other allergic alveolitis
45427	H35y500	Pituitary snuff-takers' disease
93353	H35y600	Sequoiosis (red-cedar asthma)
39478	H35y700	Wood asthma
55552	H35yz00	Other allergic alveolitis NOS
46977	H35z.00	Allergic alveolitis and pneumonitis NOS
11833	H35z100	Hypersensitivity pneumonitis NOS
53095	H35zz00	Allergic alveolitis and pneumonitis NOS
37247	H3z..11	Chronic obstructive pulmonary disease NOS
19492	H40..00	Coal workers' pneumoconiosis
8303	H41..00	Asbestosis
5005	H410.00	Pleural plaque disease due to asbestosis
51410	H41z.00	Asbestosis NOS
46460	H42..00	Silica and silicate pneumoconiosis
60805	H420.00	Talc pneumoconiosis
89206	H423.00	Massive silicotic fibrosis
23446	H42z.00	Silica pneumoconiosis NOS
65376	H43..00	Pneumoconiosis due to other inorganic dust
94894	H431.00	Bauxite fibrosis of lung
49194	H432.00	Berylliosis
30235	H434.00	Siderosis
93577	H435.00	Stannosis
23461	H43z.00	Pneumoconiosis due to inorganic dust NOS
37365	H440.00	Byssinosis
26442	H441.00	Cannabinosis
31423	H45..00	Pneumoconiosis NOS
38639	H460.00	Bronchitis and pneumonitis due to chemical fumes
55758	H460z00	Bronchitis and pneumonitis due to chemical fumes NOS
64721	H464000	Chronic emphysema due to chemical fumes
63216	H464100	Obliterative bronchiolitis due to chemical fumes
47782	H464200	Chronic pulmonary fibrosis due to chemical fumes
47684	H47y000	Detergent asthma
22536	H4y1000	Chronic pulmonary fibrosis following radiation
34001	H4z..00	Lung disease due to external agents NOS
58791	H57y.00	Lung disease with diseases EC
63912	H57yz00	Lung disease with diseases EC NOS
22905	H581.00	Interstitial emphysema
54893	H582.00	Compensatory emphysema
66058	Hyu3000	[X]Other emphysema
88717	K3441B	EXCISION BRONCHIECTASIS
74458	L4930LO	LATE ONSET ASTHMA
78034	L5161B	BIRD FANCIER'S LUNG
20113	SK07.00	Subcutaneous emphysema

### Sheet: ci_congestive_heart_disease
cprd_medcode	read_code	description
15058	14A6.00	H/O: heart failure
46912	14AM.00	H/O: Heart failure in last year
9913	1O1..00	Heart failure confirmed
83679	402 C	HYPERTENSION CONGESTIVE HEART FAILURE
82282	425 CC	CONGESTIVE CARDIOMYOPATHY
75877	4270	CONGESTIVE HEART FAILURE
74146	4270C	CONGESTIVE CARDIAC FAILURE
82757	4270CC	CONGESTIVE HEART FAILURE COMPENSATED
83955	4270D	CONGESTIVE HEART FAILURE DECOMPENSATED
83557	4270R	HEART FAILURE RIGHT-SIDED
74131	4271	LVF (LEFT VENTRICULAR FAILURE)
75716	4271A	LEFT VENTRICULAR FAILURE ACUTE
78456	4271B	CARDIAC ASTHMA
82617	4271H	HEART FAILURE LEFT-SIDED
30779	662W.00	Heart failure annual review
80109	7824AC	HEART FAILURE ACUTE
88172	7824BW	WEAK HEART
74516	7824FH	HEART FAILURE
79580	7824FM	MYOCARDIAL FAILURE
24503	8B29.00	Cardiac failure therapy
32945	8CL3.00	Heart failure care plan discussed with patient
32898	8H2S.00	Admit heart failure emergency
21837	G232.00	Hypertensive heart&renal dis wth (congestive) heart failure
5141	G554000	Congestive cardiomyopathy
2062	G58..00	Heart failure
1223	G58..11	Cardiac failure
398	G580.00	Congestive heart failure
2906	G580.11	Congestive cardiac failure
10079	G580.12	Right heart failure
23707	G580000	Acute congestive heart failure
32671	G580100	Chronic congestive heart failure
27884	G580200	Decompensated cardiac failure
11424	G580300	Compensated cardiac failure
884	G581.00	Left ventricular failure
5255	G581000	Acute left ventricular failure
27964	G582.00	Acute heart failure
4024	G58z.00	Heart failure NOS
12590	G58z.11	Weak heart
17278	G58z.12	Cardiac failure NOS
66306	SP11111	Heart failure as a complication of care

### Sheet: ci_dementia
cprd_medcode	read_code	description
76213	2900	SENILE DEMENTIA
78015	2901A	PRESENILE DEMENTIA
79014	2930	DEMENTIA ARTERIOSCLEROTIC
74373	299 B	DEMENTIA
80699	299 G	DEMENTIA AGGRESSIVE
83090	794 D	SENILE DETERIORATION
1916	E00..11	Senile dementia
1350	E00..12	Senile/presenile dementia
7323	e000.00	Uncomplicated senile dementia
7323	E000.00	Uncomplicated senile dementia
15165	E001.00	Presenile dementia
42602	E001000	Uncomplicated presenile dementia
38438	E001z00	Presenile dementia NOS
19477	E004.00	Arteriosclerotic dementia
8634	E004.11	Multi infarct dementia
43089	E004000	Uncomplicated arteriosclerotic dementia
56912	E004100	Arteriosclerotic dementia with delirium
55467	E004200	Arteriosclerotic dementia with paranoia
43292	E004300	Arteriosclerotic dementia with depression
42279	E004z00	Arteriosclerotic dementia NOS
25386	E041.00	Dementia in conditions EC
7664	Eu00.00	[X]Dementia in Alzheimer's disease
49263	Eu00000	[X]Dementia in Alzheimer's disease with early onset
25704	Eu00011	[X]Presenile dementia,Alzheimer's type
60059	Eu00012	[X]Primary degen dementia, Alzheimer's type, presenile onset
38678	Eu00100	[X]Dementia in Alzheimer's disease with late onset
11379	Eu00112	[X]Senile dementia,Alzheimer's type
43346	Eu00113	[X]Primary degen dementia of Alzheimer's type, senile onset
30706	Eu00200	[X]Dementia in Alzheimer's dis, atypical or mixed type
29386	Eu00z00	[X]Dementia in Alzheimer's disease, unspecified
8195	Eu00z11	[X]Alzheimer's dementia unspec
6578	Eu01.00	[X]Vascular dementia
9565	Eu01.11	[X]Arteriosclerotic dementia
46488	Eu01000	[X]Vascular dementia of acute onset
11175	Eu01100	[X]Multi-infarct dementia
55838	Eu01111	[X]Predominantly cortical dementia
8934	Eu01200	[X]Subcortical vascular dementia
31016	Eu01300	[X]Mixed cortical and subcortical vascular dementia
55313	Eu01y00	[X]Other vascular dementia
19393	Eu01z00	[X]Vascular dementia, unspecified
12621	Eu02.00	[X]Dementia in other diseases classified elsewhere
26270	Eu02500	[X]Lewy body dementia
64267	Eu02y00	[X]Dementia in other specified diseases classif elsewhere
4693	Eu02z00	[X] Unspecified dementia
34944	Eu02z13	[X] Primary degenerative dementia NOS
4357	Eu02z14	[X] Senile dementia NOS
27759	Eu02z16	[X] Senile dementia, depressed or paranoid type

### Sheet: ci_diabetes
cprd_medcode	read_code	description
74528	250 A	SUGAR DIABETES
90669	250 AB	ABSCESS DIABETIC
74027	250 AD	DIABETES MELLITUS INSULIN DEPENDANT
74767	250 AK	MATURITY ONSET DIABETES MELLITUS INSULIN
74167	250 AN	DIABETES
81641	250 AT	DIABETIC AMYOTROPHY
83014	250 CT	DIABETIC CATARACT
74498	250 DC	DIETARY CONTROL DIABETES
76417	250 DR	DIABETIC DIARRHOEA
77949	250 E	HYPOGLYCAEMIA IN DIABETES MELLITUS
77161	250 G	ULCER DIABETIC
85407	250 GA	GANGRENE DIABETIC
77996	250 H	COMA DIABETIC
77995	250 HC	HYPOGLYCAEMIC COMA DIABETIC
81203	250 HP	PRECOMA DIABETIC
85537	250 JA	DIABETIC ACIDOSIS
74809	250 JK	KETOACIDOSIS DIABETIC
77511	250 JL	KETOSIS DIABETIC
85267	250 NH	HYPEROSMOLAR DIABETIC STATE
77043	250 NT	UNSTABLE DIABETIC
88051	250 PR	PRURITUS DIABETIC
82999	2500AH	LATENT DIABETES
8842	66A5.00	Diabetic on insulin
13071	66AI.00	Diabetic - good control
2378	66AJ.00	Diabetic - poor control
9013	66AJ.11	Unstable diabetes
22023	66AJz00	Diabetic - poor control NOS
43951	66AK.00	Diabetic - cooperative patient
6125	66AS.00	Diabetic annual review
28769	66AV.00	Diabetic on insulin and oral treatment
24363	8A13.00	Diabetic stabilisation
12213	8BL2.00	Patient on maximal tolerated therapy for diabetes
7059	8H2J.00	Admit diabetic emergency
711	C10..00	Diabetes mellitus
38986	C100.00	Diabetes mellitus with no mention of complication
24490	C100000	Diabetes mellitus, juvenile type, no mention of complication
1038	C100011	Insulin dependent diabetes mellitus
14803	C100100	Diabetes mellitus, adult onset, no mention of complication
14889	C100111	Maturity onset diabetes
506	C100112	Non-insulin dependent diabetes mellitus
50972	C100z00	Diabetes mellitus NOS with no mention of complication
1682	C101.00	Diabetes mellitus with ketoacidosis
53200	C101000	Diabetes mellitus, juvenile type, with ketoacidosis
54856	C101100	Diabetes mellitus, adult onset, with ketoacidosis
38617	C101y00	Other specified diabetes mellitus with ketoacidosis
42505	C101z00	Diabetes mellitus NOS with ketoacidosis
21482	C102.00	Diabetes mellitus with hyperosmolar coma
40023	C102000	Diabetes mellitus, juvenile type, with hyperosmolar coma
43139	C102100	Diabetes mellitus, adult onset, with hyperosmolar coma
72345	C102z00	Diabetes mellitus NOS with hyperosmolar coma
15690	C103.00	Diabetes mellitus with ketoacidotic coma
42567	C103000	Diabetes mellitus, juvenile type, with ketoacidotic coma
59288	C103y00	Other specified diabetes mellitus with coma
65062	C103z00	Diabetes mellitus NOS with ketoacidotic coma
35399	C107.00	Diabetes mellitus with peripheral circulatory disorder
32403	C107.11	Diabetes mellitus with gangrene
70448	C107000	Diabetes mellitus, juvenile ??? circulatory disorder
63357	C107100	Diabetes mellitus, adult, peripheral circulatory disorder
33807	C107200	Diabetes mellitus, adult with gangrene
69124	C107300	IDDM with peripheral circulatory disorder
56803	C107400	NIDDM with peripheral circulatory disorder
65025	C107z00	Diabetes mellitus NOS with peripheral circulatory disorder
1647	C108.00	Insulin dependent diabetes mellitus
18505	C108.11	IDDM-Insulin dependent diabetes mellitus
17858	C108.12	Type 1 diabetes mellitus
24423	C108.13	Type I diabetes mellitus
26855	C108400	Unstable insulin dependent diabetes mellitus
60107	C108411	Unstable type I diabetes mellitus
44443	C108500	Insulin dependent diabetes mellitus with ulcer
51957	C108511	Type I diabetes mellitus with ulcer
60499	C108600	Insulin dependent diabetes mellitus with gangrene
6791	C108800	Insulin dependent diabetes mellitus - poor control
46850	C108811	Type I diabetes mellitus - poor control
45914	C108812	Type 1 diabetes mellitus - poor control
63017	C108911	Type I diabetes mellitus maturity onset
44440	C108E00	Insulin dependent diabetes mellitus with hypoglycaemic coma
42729	C108E11	Type I diabetes mellitus with hypoglycaemic coma
70766	C108E12	Type 1 diabetes mellitus with hypoglycaemic coma
64446	C108G00	Insulin dependent diab mell with peripheral angiopathy
4513	C109.00	Non-insulin-dependent diabetes mellitus
5884	C109.11	NIDDM - Non-insulin dependent diabetes mellitus
17859	C109.12	Type 2 diabetes mellitus
18219	C109.13	Type II diabetes mellitus
62146	C109300	Non-insulin-dependent diabetes mellitus with multiple comps
34912	C109400	Non-insulin dependent diabetes mellitus with ulcer
55075	C109411	Type II diabetes mellitus with ulcer
65704	C109412	Type 2 diabetes mellitus with ulcer
40401	C109500	Non-insulin dependent diabetes mellitus with gangrene
62107	C109511	Type II diabetes mellitus with gangrene
8403	C109700	Non-insulin dependant diabetes mellitus - poor control
24458	C109711	Type II diabetes mellitus - poor control
45913	C109712	Type 2 diabetes mellitus - poor control
29979	C109900	Non-insulin-dependent diabetes mellitus without complication
43785	C109D00	Non-insulin dependent diabetes mellitus with hypoglyca coma
56268	C109D11	Type II diabetes mellitus with hypoglycaemic coma
61071	C109D12	Type 2 diabetes mellitus with hypoglycaemic coma
54899	C109F11	Type II diabetes mellitus with peripheral angiopathy
60699	C109F12	Type 2 diabetes mellitus with peripheral angiopathy
24693	C109G00	Non-insulin dependent diabetes mellitus with arthropathy
18143	C109G11	Type II diabetes mellitus with arthropathy
49869	C109G12	Type 2 diabetes mellitus with arthropathy
18278	C109J00	Insulin treated Type 2 diabetes mellitus
37648	C109J11	Insulin treated non-insulin dependent diabetes mellitus
18264	C109J12	Insulin treated Type II diabetes mellitus
36633	C109K00	Hyperosmolar non-ketotic state in type 2 diabetes mellitus
52236	C10A.00	Malnutrition-related diabetes mellitus
66675	C10A000	Malnutrition-related diabetes mellitus with coma
33969	C10A100	Malnutrition-related diabetes mellitus with ketoacidosis
26108	C10B000	Steroid induced diabetes mellitus without complication
36695	C10D.00	Diabetes mellitus autosomal dominant type 2
59991	C10D.11	Maturity onset diabetes in youth type 2
1549	C10E.00	Type 1 diabetes mellitus
12455	C10E.11	Type I diabetes mellitus
51261	C10E.12	Insulin dependent diabetes mellitus
43921	C10E400	Unstable type 1 diabetes mellitus
54600	C10E412	Unstable insulin dependent diabetes mellitus
18683	C10E500	Type 1 diabetes mellitus with ulcer
69993	C10E600	Type 1 diabetes mellitus with gangrene
35288	C10E800	Type 1 diabetes mellitus - poor control
72702	C10E812	Insulin dependent diabetes mellitus - poor control
40682	C10E900	Type 1 diabetes mellitus maturity onset
69676	C10EA00	Type 1 diabetes mellitus without complication
39070	C10EE00	Type 1 diabetes mellitus with hypoglycaemic coma
93468	C10EG00	Type 1 diabetes mellitus with peripheral angiopathy
30323	C10EK00	Type 1 diabetes mellitus with persistent proteinuria
30294	C10EL00	Type 1 diabetes mellitus with persistent microalbuminuria
10692	C10EM00	Type 1 diabetes mellitus with ketoacidosis
62209	C10EM11	Type I diabetes mellitus with ketoacidosis
40837	C10EN00	Type 1 diabetes mellitus with ketoacidotic coma
66145	C10EN11	Type I diabetes mellitus with ketoacidotic coma
758	C10F.00	Type 2 diabetes mellitus
22884	C10F.11	Type II diabetes mellitus
49074	C10F400	Type 2 diabetes mellitus with ulcer
12736	C10F500	Type 2 diabetes mellitus with gangrene
25627	C10F700	Type 2 diabetes mellitus - poor control
47315	C10F711	Type II diabetes mellitus - poor control
47954	C10F900	Type 2 diabetes mellitus without complication
46917	C10FD00	Type 2 diabetes mellitus with hypoglycaemic coma
37806	C10FF00	Type 2 diabetes mellitus with peripheral angiopathy
59253	C10FG00	Type 2 diabetes mellitus with arthropathy
1407	C10FJ00	Insulin treated Type 2 diabetes mellitus
64668	C10FJ11	Insulin treated Type II diabetes mellitus
26054	C10FL00	Type 2 diabetes mellitus with persistent proteinuria
60796	C10FL11	Type II diabetes mellitus with persistent proteinuria
18390	C10FM00	Type 2 diabetes mellitus with persistent microalbuminuria
32627	C10FN00	Type 2 diabetes mellitus with ketoacidosis
51756	C10FP00	Type 2 diabetes mellitus with ketoacidotic coma
51697	C10G.00	Secondary pancreatic diabetes mellitus
61122	C10H.00	Diabetes mellitus induced by non-steroid drugs
43857	C10M.00	Lipoatrophic diabetes mellitus
22487	C10N.00	Secondary diabetes mellitus
33343	C10y.00	Diabetes mellitus with other specified manifestation
63371	C10y100	Diabetes mellitus, adult, other specified manifestation
10098	C10yy00	Other specified diabetes mellitus with other spec comps
70821	C10yz00	Diabetes mellitus NOS with other specified manifestation
45491	C10z.00	Diabetes mellitus with unspecified complication
63762	C10z100	Diabetes mellitus, adult onset, unspecified complication
64283	C10zy00	Other specified diabetes mellitus with unspecified comps
64357	C10zz00	Diabetes mellitus NOS with unspecified complication
52212	Cyu2.00	[X]Diabetes mellitus
41686	Cyu2000	[X]Other specified diabetes mellitus
34152	G73y000	Diabetic peripheral angiopathy
50960	L180500	Pre-existing diabetes mellitus, insulin-dependent
50609	L180600	Pre-existing diabetes mellitus, non-insulin-dependent
55431	L180X00	Pre-existing diabetes mellitus, unspecified

### Sheet: ci_diabetes_with_complications
cprd_medcode	read_code	description
10099	F420300	Advanced diabetic maculopathy
87626	250 M	CHARCOT'S DIABETIC ARTHROPATHY
35107	C104z00	Diabetes mellitis with nephropathy NOS
22573	C106z00	Diabetes mellitus NOS with neurological manifestation
34283	C105z00	Diabetes mellitus NOS with ophthalmic manifestation
16230	C106.00	Diabetes mellitus with neurological manifestation
7795	C106.12	Diabetes mellitus with neuropathy
33254	C105.00	Diabetes mellitus with ophthalmic manifestation
16491	C106.13	Diabetes mellitus with polyneuropathy
39317	C106100	Diabetes mellitus, adult onset, neurological manifestation
41389	C105100	Diabetes mellitus, adult onset, ophthalmic manifestation
69748	C105000	Diabetes mellitus, juvenile type, ophthalmic manifestation
93922	C104000	Diabetes mellitus, juvenile type, with renal manifestation
59903	C106.11	Diabetic amyotrophy
2340	F381311	Diabetic amyotrophy
10659	F464000	Diabetic cataract
81669	250 LG	DIABETIC GLOMERULOSCLEROSIS
3837	F420400	Diabetic maculopathy
37315	F3y0.00	Diabetic mononeuropathy
74790	250 N	DIABETIC NEPHROPATHY
2475	C104.11	Diabetic nephropathy
2342	F372.12	Diabetic neuropathy
5002	F372.11	Diabetic polyneuropathy
1323	F420.00	Diabetic retinopathy
11626	F420z00	Diabetic retinopathy NOS
65463	F420800	High risk non proliferative diabetic retinopathy
30477	F420700	High risk proliferative diabetic retinopathy
65616	C108H00	Insulin dependent diabetes mellitus with arthropathy
44260	C108F00	Insulin dependent diabetes mellitus with diabetic cataract
24694	C108B00	Insulin dependent diabetes mellitus with mononeuropathy
57621	C108D00	Insulin dependent diabetes mellitus with nephropathy
41716	C108C00	Insulin dependent diabetes mellitus with polyneuropathy
6509	C108700	Insulin dependent diabetes mellitus with retinopathy
52283	C108200	Insulin-dependent diabetes mellitus with neurological comps
49276	C108100	Insulin-dependent diabetes mellitus with ophthalmic comps
46963	C108000	Insulin-dependent diabetes mellitus with renal complications
45499	K01x111	Kimmelstiel - Wilson disease
39420	F381300	Myasthenic syndrome due to diabetic amyotrophy
74638	250 F	NEUROPATHY DIABETIC
10755	F420600	Non proliferative diabetic retinopathy
69278	C109E00	Non-insulin depend diabetes mellitus with diabetic cataract
40962	C109H00	Non-insulin dependent d m with neuropathic arthropathy
72320	C109A00	Non-insulin dependent diabetes mellitus with mononeuropathy
59365	C109C00	Non-insulin dependent diabetes mellitus with nephropathy
45467	C109B00	Non-insulin dependent diabetes mellitus with polyneuropathy
55842	C109200	Non-insulin-dependent diabetes mellitus with neuro comps
50429	C109100	Non-insulin-dependent diabetes mellitus with ophthalm comps
52303	C109000	Non-insulin-dependent diabetes mellitus with renal comps
17262	C109600	Non-insulin-dependent diabetes mellitus with retinopathy
9835	2BBL.00	O/E - diabetic maculopathy present both eyes
11129	2BBQ.00	O/E - left eye background diabetic retinopathy
13103	2BBS.00	O/E - left eye preproliferative diabetic retinopathy
13101	2BBV.00	O/E - left eye proliferative diabetic retinopathy
52041	2BBl.00	O/E - left eye stable treated prolif diabetic retinopathy
11433	2BBP.00	O/E - right eye background diabetic retinopathy
13099	2BBR.00	O/E - right eye preproliferative diabetic retinopathy
47328	2BBk.00	O/E - right eye stable treated prolif diabetic retinopathy
61523	C106y00	Other specified diabetes mellitus with neurological comps
47377	C105y00	Other specified diabetes mellitus with ophthalmic complicatn
13279	C104y00	Other specified diabetes mellitus with renal complications
63555	F374z00	Polyneuropathy in disease NOS
2986	F420200	Preproliferative diabetic retinopathy
3286	F420100	Proliferative diabetic retinopathy
49554	C10EF00	Type 1 diabetes mellitus with diabetic cataract
55239	C10EQ00	Type 1 diabetes mellitus with gastroparesis
68105	C10EB00	Type 1 diabetes mellitus with mononeuropathy
10418	C10ED00	Type 1 diabetes mellitus with nephropathy
61829	C108212	Type 1 diabetes mellitus with neurological complications
42831	C10E200	Type 1 diabetes mellitus with neurological complications
18230	C108J12	Type 1 diabetes mellitus with neuropathic arthropathy
47649	C10E100	Type 1 diabetes mellitus with ophthalmic complications
46301	C10EC00	Type 1 diabetes mellitus with polyneuropathy
21983	C108012	Type 1 diabetes mellitus with renal complications
47582	C10E000	Type 1 diabetes mellitus with renal complications
41049	C108712	Type 1 diabetes mellitus with retinopathy
44779	C109E12	Type 2 diabetes mellitus with diabetic cataract
44982	C10FE00	Type 2 diabetes mellitus with diabetic cataract
63690	C10FR00	Type 2 diabetes mellitus with gastroparesis
62674	C10FA00	Type 2 diabetes mellitus with mononeuropathy
24836	C109C12	Type 2 diabetes mellitus with nephropathy
12640	C10FC00	Type 2 diabetes mellitus with nephropathy
45919	C109212	Type 2 diabetes mellitus with neurological complications
34268	C10F200	Type 2 diabetes mellitus with neurological complications
66965	C109H12	Type 2 diabetes mellitus with neuropathic arthropathy
35385	C10FH00	Type 2 diabetes mellitus with neuropathic arthropathy
70316	C109112	Type 2 diabetes mellitus with ophthalmic complications
47321	C10F100	Type 2 diabetes mellitus with ophthalmic complications
18425	C10FB00	Type 2 diabetes mellitus with polyneuropathy
18209	C109012	Type 2 diabetes mellitus with renal complications
18777	C10F000	Type 2 diabetes mellitus with renal complications
42762	C109612	Type 2 diabetes mellitus with retinopathy
18496	C10F600	Type 2 diabetes mellitus with retinopathy
17545	C108F11	Type I diabetes mellitus with diabetic cataract
99231	C108B11	Type I diabetes mellitus with mononeuropathy
66872	C108D11	Type I diabetes mellitus with nephropathy
49146	C108211	Type I diabetes mellitus with neurological complications
61344	C108011	Type I diabetes mellitus with renal complications
38161	C108711	Type I diabetes mellitus with retinopathy
48192	C109E11	Type II diabetes mellitus with diabetic cataract
50813	C109A11	Type II diabetes mellitus with mononeuropathy
64571	C109C11	Type II diabetes mellitus with nephropathy
102201	C10FC11	Type II diabetes mellitus with nephropathy
67905	C109211	Type II diabetes mellitus with neurological complications
47816	C109H11	Type II diabetes mellitus with neuropathic arthropathy
59725	C109111	Type II diabetes mellitus with ophthalmic complications
47409	C109B11	Type II diabetes mellitus with polyneuropathy
50527	C10FB11	Type II diabetes mellitus with polyneuropathy
50225	C109011	Type II diabetes mellitus with renal complications
57278	C10F011	Type II diabetes mellitus with renal complications
58604	C109611	Type II diabetes mellitus with retinopathy
49655	C10F611	Type II diabetes mellitus with retinopathy

### Sheet: ci_hemiplegia
cprd_medcode	read_code	description
75246	343 PR	SPASTIC PARAPLEGIA
74113	344 B	PARALYSIS HEMIPLEGIA
91960	344 BF	HEMIPLEGIA FLACCID
80917	344 BL	HEMIPLEGIA LEFT
77463	344 BR	HEMIPLEGIA RIGHT
77811	344 G	PARAPLEGIA
84112	344 SH	SPASTIC HEMIPLEGIA
84651	4360HP	HYPERTENSIVE HEMIPLEGIA
88688	4380HP	HEMIPLEGIA WITH HYPERTENSION
3514	F141.00	Hereditary spastic paraplegia
1749	F22..00	Hemiplegia
39085	F220.00	Flaccid hemiplegia
20122	F221.00	Spastic hemiplegia
8933	F222.00	Left hemiplegia
3293	F223.00	Right hemiplegia
8492	F22z.00	Hemiplegia NOS
99040	F230.11	Paraplegia - congenital
37160	F230000	Congenital paraplegia
3063	F241.00	Paraplegia
46175	F241000	Flaccid paraplegia
9375	F241100	Spastic paraplegia

### Sheet: ci_metastatic_tumour
cprd_medcode	read_code	description
91064	1968M	SECONDARY NEOPLASTIC DEPOSITS MULTI SITE
86250	1969A	MALIGNANT NEOPLASM LYMPH GLAND/NODE
80124	1969M	SECONDARY NEOPLASTIC DEPOSITS LYMPH GLAN
80561	1970	SECONDARY NEOPLASTIC DEPOSITS LUNG
77466	1970M	METASTASIS LUNG
80422	1972A	PLEURAL EFFUSION MALIGNANT SECONDARY
89791	1972B	SECONDARY NEOPLASTIC DEPOSITS PLEURA
84858	1973M	METASTASIS BRONCHUS
78995	1976A	MALIGNANT ASCITES
87408	1976M	PERITONITIS MALIGNANT
80514	1977	SECONDARY NEOPLASTIC DEPOSITS LIVER
79777	1977A	MALIGNANT NEOPLASM LIVER SECONDARY
80524	1977M	METASTASIS LIVER
84139	1982	SKIN SECONDARY DEPOSITS
80921	1983	SECONDARY NEOPLASTIC DEPOSITS BRAIN
86943	1983AM	ADENOCARCINOMA CEREBELLAR METASTATIC
80125	1983M	METASTASIS CEREBRAL
79292	1985	SECONDARY NEOPLASTIC DEPOSITS BONE
80826	1989	SECONDARY NEOPLASTIC DEPOSITS
76494	1989M	METASTASIS
78695	1990C	NEOPLASTIC DISEASE DISSEMINATED
83772	1990M	METASTASIS GENERAL
89753	1990NB	NEUROBLASTOMA DISSEMINATED
78166	2022MT	NEOPLASM MALIGNANT LYMPHOMA METASTATIC
90562	209 BF	MYELOFIBROSIS SECONDARY
36147	B153.00	Secondary malignant neoplasm of liver
9618	B56..00	Secondary and unspecified malignant neoplasm of lymph nodes
7830	B56..11	Lymph node metastases
49214	B560.00	Secondary and unspec malig neop lymph nodes head/face/neck
64918	B560000	Secondary and unspec malig neop of superficial parotid LN
66775	B560100	Secondary and unspec malignant neoplasm mastoid lymph nodes
33395	B560200	Secondary and unspec malig neop superficial cervical LN
65253	B560300	Secondary and unspec malignant neoplasm occipital lymph node
92703	B560400	Secondary and unspec malig neop deep parotid lymph nodes
39433	B560500	Secondary and unspec malig neop submandibular lymph nodes
28059	B560600	Secondary and unspec malig neop of facial lymph nodes
38343	B560700	Secondary and unspec malig neop submental lymph nodes
44627	B560800	Secondary and unspec malig neop anterior cervical LN
68611	B560900	Secondary and unspec malig neop deep cervical LN
67129	B560z00	Secondary unspec malig neop lymph nodes head/face/neck NOS
64116	B561.00	Secondary and unspec malig neop intrathoracic lymph nodes
37919	B561000	Secondary and unspec malig neop internal mammary lymph nodes
95378	B561200	Secondary and unspec malig neop diaphragmatic lymph nodes
25366	B561300	Secondary and unspec malig neop ant mediastinal lymph nodes
55463	B561400	Secondary and unspec malig neop post mediastinal lymph nodes
58692	B561500	Secondary and unspec malig neop paratracheal lymph nodes
67797	B561600	Secondary and unspec malig neop superfic tracheobronchial LN
69392	B561700	Secondary and unspec malig neop inferior tracheobronchial LN
62124	B561800	Secondary and unspec malig neop bronchopulmonary lymph nodes
52190	B561900	Secondary and unspec malig neop pulmonary lymph nodes
93716	B561z00	Secondary and unspec malig neop intrathoracic LN NOS
52736	B562.00	Secondary and unspec malig neop intra-abdominal lymph nodes
41691	B562000	Secondary and unspec malig neop coeliac lymph nodes
72713	B562100	Secondary and unspec malig neop superficial mesenteric LN
61677	B562200	Secondary and unspec malig neop inferior mesenteric LN
18658	B562300	Secondary and unspec malig neop common iliac lymph nodes
69132	B562400	Secondary and unspec malig neop external iliac lymph nodes
44931	B562z00	Secondary and unspec malig neop intra-abdominal LN NOS
50199	B563.00	Secondary and unspec malig neop axilla and upper limb LN
37540	B563000	Secondary and unspec malig neop axillary lymph nodes
98626	B563100	Secondary and unspec malig neop supratrochlear lymph nodes
50904	B563200	Secondary and unspec malig neop infraclavicular lymph nodes
46409	B563300	Secondary and unspec malig neop pectoral lymph nodes
73538	B563z00	Secondary and unspec malig neop axilla and upper limb LN NOS
63915	B564.00	Secondary and unspec malig neop inguinal and lower limb LN
54278	B564000	Secondary and unspec malig neop superficial inguinal LN
61289	B564100	Secondary and unspec malig neop deep inguinal lymph nodes
70747	B564z00	Secondary and unspec malig neop of inguinal and leg LN NOS
6701	B565.00	Secondary and unspec malig neop intrapelvic lymph nodes
84368	B565000	Secondary and unspec malig neop internal iliac lymph nodes
101662	B565200	Secondary and unspec malig neop circumflex iliac LN
47366	B565300	Secondary and unspec malig neop sacral lymph nodes
72803	B565z00	Secondary and unspec malig neop intrapelvic LN NOS
20159	B56y.00	Secondary and unspec malig neop lymph nodes multiple sites
15507	B56z.00	Secondary and unspec malig neop lymph nodes NOS
35053	B57..00	Secondary malig neop of respiratory and digestive systems
6471	B57..11	Metastases of respiratory and/or digestive systems
24301	B57..12	Secondary carcinoma of respiratory and/or digestive systems
4137	B570.00	Secondary malignant neoplasm of lung
51551	B571.00	Secondary malignant neoplasm of mediastinum
16213	B572.00	Secondary malignant neoplasm of pleura
62584	B573.00	Secondary malignant neoplasm of other respiratory organs
64680	B574.00	Secondary malignant neoplasm of small intestine and duodenum
55946	B574000	Secondary malignant neoplasm of duodenum
99511	B574200	Secondary malignant neoplasm of ileum
70026	B574z00	Secondary malig neop of small intestine or duodenum NOS
44529	B575.00	Secondary malignant neoplasm of large intestine and rectum
28727	B575000	Secondary malignant neoplasm of colon
62909	B575100	Secondary malignant neoplasm of rectum
36200	B575z00	Secondary malig neop of large intestine or rectum NOS
67396	B576.00	Secondary malig neop of retroperitoneum and peritoneum
35364	B576000	Secondary malignant neoplasm of retroperitoneum
27391	B576100	Secondary malignant neoplasm of peritoneum
8154	B576200	Malignant ascites
97672	B576z00	Secondary malig neop of retroperitoneum or peritoneum NOS
15103	B577.00	Secondary malignant neoplasm of liver
4403	B577.11	Liver metastases
56345	B57y.00	Secondary malignant neoplasm of other digestive organ
66083	B57z.00	Secondary malig neop of respiratory or digestive system NOS
5842	B58..00	Secondary malignant neoplasm of other specified sites
27651	B58..11	Secondary carcinoma of other specified sites
1952	B580.00	Secondary malignant neoplasm of kidney
73213	B581.00	Secondary malignant neoplasm of other urinary organs
60134	B581000	Secondary malignant neoplasm of ureter
22146	B581100	Secondary malignant neoplasm of bladder
53528	B581200	Secondary malignant neoplasm of urethra
62828	B581z00	Secondary malignant neoplasm of other urinary organ NOS
19945	B582.00	Secondary malignant neoplasm of skin
43930	B582000	Secondary malignant neoplasm of skin of head
100296	B582100	Secondary malignant neoplasm of skin of face
35999	B582200	Secondary malignant neoplasm of skin of neck
41144	B582300	Secondary malignant neoplasm of skin of trunk
63896	B582400	Secondary malignant neoplasm of skin of shoulder and arm
48828	B582500	Secondary malignant neoplasm of skin of hip and leg
9505	B582600	Secondary malignant neoplasm of skin of breast
55096	B582z00	Secondary malignant neoplasm of skin NOS
33843	B583.00	Secondary malignant neoplasm of brain and spinal cord
5198	B583000	Secondary malignant neoplasm of brain
38918	B583100	Secondary malignant neoplasm of spinal cord
5199	B583200	Cerebral metastasis
59375	B583z00	Secondary malignant neoplasm of brain or spinal cord NOS
54120	B584.00	Secondary malignant neoplasm of other part of nervous system
7654	B585.00	Secondary malignant neoplasm of bone and bone marrow
18676	B585000	Pathological fracture due to metastatic bone disease
44615	B586.00	Secondary malignant neoplasm of ovary
36401	B587.00	Secondary malignant neoplasm of adrenal gland
18616	B58y.00	Secondary malignant neoplasm of other specified sites
16760	B58y000	Secondary malignant neoplasm of breast
55090	B58y100	Secondary malignant neoplasm of uterus
73616	B58y200	Secondary malignant neoplasm of cervix uteri
97832	B58y211	Secondary cancer of the cervix
70736	B58y300	Secondary malignant neoplasm of vagina
60335	B58y400	Secondary malignant neoplasm of vulva
65490	B58y411	Secondary cancer of the vulva
21590	B58y500	Secondary malignant neoplasm of prostate
34145	B58y600	Secondary malignant neoplasm of testis
49145	B58y700	Secondary malignant neoplasm of penis
45824	B58y900	Secondary malignant neoplasm of tongue
22524	B58yz00	Secondary malignant neoplasm of other specified site NOS
16500	B58z.00	Secondary malignant neoplasm of other specified site NOS
47810	B59..00	Malignant neoplasm of unspecified site
13569	B590.00	Disseminated malignancy NOS
6170	B590.11	Carcinomatosis
26034	B591.00	Other malignant neoplasm NOS
51352	B592.00	Malignant neoplasms of independent (primary) multiple sites
65466	B592X00	Kaposi's sarcoma of multiple organs
11035	B593.00	Primary malignant neoplasm of unknown site
54679	B594.00	Secondary malignant neoplasm of unknown site
54267	B59z.00	Malignant neoplasm of unspecified site NOS
38736	B5y..00	Malignant neoplasm of other and unspecified site OS
1056	B5z..00	Malignant neoplasm of other and unspecified site NOS
35186	ByuC.00	[X]Malignant neoplasm of ill-defined, secondary and unspeci
96226	ByuC100	[X]Malignant neoplasm/overlap lesion/other?defined sites
66163	ByuC200	[X]2ndry?? malignant neoplasm lymph nodes/multi regions
57481	ByuC300	[X]Secondary malignant neoplasm/oth? respiratory organs
88022	ByuC400	[X]Secondary malignant neoplasm/oth?? digestive organs
97091	ByuC500	[X]2ndry malignant neoplasm/bladder??? urinary organs
68332	ByuC600	[X]2ndry malignant neoplasm/oth?? parts/nervous system
54253	ByuC700	[X]Secondary malignant neoplasm of other specified sites
52029	ByuC800	[X]Malignant neoplasm without specification of site

### Sheet: ci_mild_liver_disease
cprd_medcode	read_code	description
81562	070 G	HEPATITIS CHRONIC AGGRESSIVE
76545	5710CA	CIRRHOSIS ALCOHOLIC
81833	5710MC	MICRONODULAR CIRRHOSIS
82772	5719CB	SECONDARY BILIARY CIRRHOSIS (LIVER)
80569	5719CH	HEPATITIS CHRONIC
76546	5719CL	CIRRHOSIS
76543	5719HP	LIVER CIRRHOSIS
86184	5719MA	MACRONODULAR CIRRHOSIS
78030	5719PB	PRIMARY BILIARY CIRRHOSIS (LIVER)
79182	5730CA	HEPATITIS CHRONIC ACTIVE
19512	C310400	Glycogenosis with hepatic cirrhosis
8206	C350012	Pigmentary cirrhosis of liver
53704	J600200	Acute yellow atrophy
69313	J601200	Subacute yellow atrophy
6863	J61..00	Cirrhosis and chronic liver disease
4743	J612.00	Alcoholic cirrhosis of liver
68376	J612.11	Florid cirrhosis
1754	J614.00	Chronic hepatitis
23578	J614000	Chronic persistent hepatitis
9029	J614100	Chronic active hepatitis
1755	J614200	Chronic aggressive hepatitis
53480	J614300	Recurrent hepatitis
53877	J614y00	Chronic hepatitis unspecified
15489	J614z00	Chronic hepatitis NOS
16725	J615.00	Cirrhosis - non alcoholic
47257	J615.11	Portal cirrhosis
69204	J615100	Multilobular portal cirrhosis
3450	J615300	Diffuse nodular cirrhosis
44676	J615400	Fatty portal cirrhosis
27438	J615700	Cardiac portal cirrhosis
100253	J615C00	Xanthomatous portal cirrhosis
55454	J615y00	Portal cirrhosis unspecified
16455	J615z00	Non-alcoholic cirrhosis NOS
22841	J615z11	Macronodular cirrhosis of liver
18739	J615z12	Cryptogenic cirrhosis of liver
1638	J615z13	Cirrhosis of liver NOS
9494	J616.00	Biliary cirrhosis
5638	J616000	Primary biliary cirrhosis
15424	J616100	Secondary biliary cirrhosis
58630	J616z00	Biliary cirrhosis NOS
7602	J617000	Chronic alcoholic hepatitis
40963	J61y300	Portal fibrosis without cirrhosis
899	J633.00	Hepatitis unspecified
44120	J635600	Toxic liver disease with fibrosis and cirrhosis of liver
6015	Jyu7100	[X]Other and unspecified cirrhosis of liver

### Sheet: ci_mod_liver_disease
cprd_medcode	read_code	description
77891	5719PH	PORTAL HYPERTENSION
79973	573 B	HEPATIC COMA
83427	573 HR	SYNDROME HEPATORENAL
47214	760F300	Rigid oesophagoscopic injection sclerotherapy oesoph varices
89587	A704z00	Other specified viral hepatitis with hepatic coma NOS
1641	G85..11	Oesophageal varices
24989	G850.00	Oesophageal varices with bleeding
30655	G851.00	Oesophageal varices without bleeding
44424	G852.00	Oesophageal varices in diseases EC
96756	G852000	Oesophageal varices with bleeding in diseases EC
73139	G852100	Oesophageal varices without bleeding in diseases EC
26319	G852200	Oesophageal varices in cirrhosis of the liver
8363	G852300	Oesophageal varices in alcoholic cirrhosis of the liver
62582	G852z00	Oesophageal varices in diseases EC NOS
10797	G858.00	Oesophageal varices NOS
23511	J622.00	Hepatic coma
5129	J623.00	Portal hypertension
10636	J624.00	Hepatorenal syndrome
48102	J62y.00	Other sequelae of chronic liver disease

### Sheet: ci_myocardial_infarction
cprd_medcode	read_code	description
50372	14AH.00	H/O: Myocardial infarction in last year
75123	4109NC	CORONARY INFARCTION
75840	4109TC	THROMBOSIS CORONARY
76831	429 AH	HEART ATTACK
241	G30..00	Acute myocardial infarction
2491	G30..12	Coronary thrombosis
30421	G30..13	Cardiac rupture following myocardial infarction (MI)
1204	G30..14	Heart attack
1677	G30..15	MI - acute myocardial infarction
17689	G30..17	Silent myocardial infarction
12139	G300.00	Acute anterolateral infarction
5387	G301.00	Other specified anterior myocardial infarction
17872	G301100	Acute anteroseptal infarction
8935	G302.00	Acute inferolateral infarction
29643	G303.00	Acute inferoposterior infarction
14898	G305.00	Lateral myocardial infarction NOS
3704	G307.00	Acute subendocardial infarction
9507	G307000	Acute non-Q wave infarction
10562	G307100	Acute non-ST segment elevation myocardial infarction
12229	G30X000	Acute ST segment elevation myocardial infarction
34803	G30y.00	Other acute myocardial infarction
46017	G30yz00	Other acute myocardial infarction NOS
14658	G30z.00	Acute myocardial infarction NOS
4017	G32..00	Old myocardial infarction
16408	G32..11	Healed myocardial infarction
17464	G32..12	Personal history of myocardial infarction

### Sheet: ci_peptic_ulcer_disease
cprd_medcode	read_code	description
79977	5310	ULCER GASTRIC PERFORATED
83963	5310PT	ULCER PEPTIC STOMACH PERFORATED
88195	5310TM	ULCER STOMACH PERFORATED
75550	5319PP	ULCER PREPYLORIC
83017	5319PT	ULCER PEPTIC STOMACH
75354	5319TM	ULCER STOMACH
74848	5320	ULCER DUODENUM PERFORATED
88070	5320PT	ULCER PEPTIC DUODENUM PERFORATED
74496	5329	ULCER DUODENUM
77740	5329BD	ULCER DUODENAL RECURRANCE
74539	5329PT	ULCER PEPTIC DUODENUM
82405	5330	ULCER PEPTIC PERFORATED
75673	5339	ULCER PEPTIC
76394	5339DB	DUODENAL ULCER BLEEDING
90208	5340GJ	ULCER GASTROJEJUNAL PERFORATED
88061	5349GJ	ULCER GASTROJEJUNAL
82043	5349MR	ULCER MARGINAL
92695	7612111	Balfour excision of gastric ulcer
64710	7612500	Resection of gastric ulcer by cautery
63718	761D600	Endoscopic injection haemostasis of gastric ulcer
23688	761J.00	Operations on gastric ulcer
6865	761J.11	Stomach ulcer operations
20677	761J000	Closure of perforated gastric ulcer
64014	761J100	Closure of gastric ulcer NEC
70005	761J111	Suture of ulcer of stomach NEC
94104	761Jy00	Other specified operation on gastric ulcer
33914	761Jz00	Operation on gastric ulcer NOS
4741	7627000	Closure of perforated duodenal ulcer
24021	J102000	Peptic ulcer of oesophagus
1262	J11..00	Gastric ulcer - (GU)
6333	J11..11	Prepyloric ulcer
3101	J11..12	Pyloric ulcer
24040	J110.00	Acute gastric ulcer
64165	J110000	Acute gastric ulcer without mention of complication
30054	J110100	Acute gastric ulcer with haemorrhage
11124	J110111	Bleeding acute gastric ulcer
14671	J110200	Acute gastric ulcer with perforation
71403	J110300	Acute gastric ulcer with haemorrhage and perforation
24342	J110y00	Acute gastric ulcer unspecified
44324	J110z00	Acute gastric ulcer NOS
18654	J111.00	Chronic gastric ulcer
48946	J111000	Chronic gastric ulcer without mention of complication
63582	J111100	Chronic gastric ulcer with haemorrhage
36583	J111111	Bleeding chronic gastric ulcer
53336	J111200	Chronic gastric ulcer with perforation
11104	J111211	Perforated chronic gastric ulcer
71897	J111300	Chronic gastric ulcer with haemorrhage and perforation
67356	J111400	Chronic gastric ulcer with obstruction
64556	J111y00	Chronic gastric ulcer unspecified
44309	J111z00	Chronic gastric ulcer NOS
63001	J112.00	Anti-platelet induced gastric ulcer
53081	J11y.00	Unspecified gastric ulcer
73338	J11y000	Unspecified gastric ulcer without mention of complication
57958	J11y100	Unspecified gastric ulcer with haemorrhage
36461	J11y200	Unspecified gastric ulcer with perforation
73697	J11y400	Unspecified gastric ulcer with obstruction
94397	J11yy00	Unspec gastric ulcer; unspec haemorrhage and/or perforation
44284	J11yz00	Unspecified gastric ulcer NOS
29771	J11z.00	Gastric ulcer NOS
52323	J11z.12	Multiple gastric ulcers
352	J12..00	Duodenal ulcer - (DU)
18027	J120.00	Acute duodenal ulcer
44335	J120000	Acute duodenal ulcer without mention of complication
18001	J120100	Acute duodenal ulcer with haemorrhage
18324	J120200	Acute duodenal ulcer with perforation
48730	J120300	Acute duodenal ulcer with haemorrhage and perforation
73417	J120400	Acute duodenal ulcer with obstruction
53822	J120y00	Acute duodenal ulcer unspecified
53797	J120z00	Acute duodenal ulcer NOS
9853	J121.00	Chronic duodenal ulcer
33438	J121000	Chronic duodenal ulcer without mention of complication
18625	J121111	Bleeding chronic duodenal ulcer
71881	J121300	Chronic duodenal ulcer with haemorrhage and perforation
44073	J121400	Chronic duodenal ulcer with obstruction
52138	J121y00	Chronic duodenal ulcer unspecified
51406	J121z00	Chronic duodenal ulcer NOS
22918	J122.00	Duodenal ulcer disease
3462	J123.00	Duodenal erosion
29317	J124.00	Recurrent duodenal ulcer
53669	J12y.00	Unspecified duodenal ulcer
71150	J12y000	Unspecified duodenal ulcer without mention of complication
657	J12y200	Unspecified duodenal ulcer with perforation
93436	J12y300	Unspecified duodenal ulcer with haemorrhage and perforation
71904	J12y400	Unspecified duodenal ulcer with obstruction
28366	J12yy00	Unspec duodenal ulcer; unspec haemorrhage and/or perforation
65737	J12yz00	Unspecified duodenal ulcer NOS
15175	J12z.00	Duodenal ulcer NOS
670	J13..00	Peptic ulcer - (PU) site unspecified
15821	J13..11	Stress ulcer NOS
32856	J130.00	Acute peptic ulcer
68661	J130000	Acute peptic ulcer without mention of complication
44637	J130100	Acute peptic ulcer with haemorrhage
5521	J130200	Acute peptic ulcer with perforation
45304	J130300	Acute peptic ulcer with haemorrhage and perforation
67711	J130y00	Acute peptic ulcer unspecified
50048	J130z00	Acute peptic ulcer NOS
40997	J131.00	Chronic peptic ulcer
99430	J131000	Chronic peptic ulcer without mention of complication
53126	J131100	Chronic peptic ulcer with haemorrhage
37620	J131200	Chronic peptic ulcer with perforation
52313	J131400	Chronic peptic ulcer with obstruction
70390	J131y00	Chronic peptic ulcer unspecified
69663	J131z00	Chronic peptic ulcer NOS
50497	J13y.00	Unspecified peptic ulcer
67082	J13y000	Unspecified peptic ulcer without mention of complication
70456	J13y100	Unspecified peptic ulcer with haemorrhage
64111	J13y200	Unspecified peptic ulcer with perforation
96622	J13y300	Unspecified peptic ulcer with haemorrhage and perforation
99670	J13y400	Unspecified peptic ulcer with obstruction
60249	J13yz00	Unspecified peptic ulcer NOS
19928	J13z.00	Peptic ulcer NOS
23082	J14..00	Gastrojejunal ulcer (GJU)
64913	J14..12	Gastrocolic ulcer
1295	J14..15	Stomal ulcer
45184	J140.00	Acute gastrojejunal ulcer
96628	J140100	Acute gastrojejunal ulcer with haemorrhage
102177	J140200	Acute gastrojejunal ulcer with perforation
42274	J140z00	Acute gastrojejunal ulcer NOS
96090	J141.00	Chronic gastrojejunal ulcer
63482	J14y.00	Unspecified gastrojejunal ulcer
60346	J14y100	Unspecified gastrojejunal ulcer with haemorrhage
15979	J14y200	Unspecified gastrojejunal ulcer with perforation
66092	J14yz00	Unspecified gastrojejunal ulcer NOS
15403	J14z.00	Gastrojejunal ulcer NOS
84227	K4271	REPAIR PERFORATED GASTRIC ULCER
90899	K458 PT	REPAIR PERFORATED PEPTIC ULCER
26261	ZV12711	[V]Personal history of peptic ulcer
41271	ZV12C00	[V] Personal history of gastric ulcer

### Sheet: ci_peripheral_vascular_disease
cprd_medcode	read_code	description
16993	14AE.00	H/O: aortic aneurysm
59534	14NB.00	H/O: Peripheral vascular disease procedure
11680	2I16.00	O/E - gangrene
79861	4410N	DISSECTION AORTA
74334	4419	AORTIC ANEURYSM
92602	4430G	SYMMETRICAL GANGRENE EXTREMITIES
74595	4439A	INTERMITTENT CLAUDICATION
74441	4439GD	PVD (PERIPHERAL VASCULAR DISEASE)
83975	4459CR	ULCER WITH GANGRENE
80401	4459FT	GANGRENE FOOT
79950	4459N	GANGRENE
80819	4459TE	GANGRENE TOE
84667	6075GM	SCROTAL GANGRENE
92925	7A11211	Y graft of abdominal Aortic aneurysm (emergency)
51166	7A11311	Y graft abdominal Aortic aneurysm
17220	7A13.11	Emergency repair of aortic aneurysm
63408	7A13411	Tube graft abdominal Aortic aneurysm (emergency)
1736	7A14.11	Aortic aneurysm repair
26232	7A14411	Tube graft of Abdominal aortic aneurysm
32556	C107.12	Diabetes with gangrene
1735	g71..00	Aortic aneurysm
1735	G71..00	Aortic aneurysm
16521	G710.00	Dissecting aortic aneurysm
27563	G711.00	Thoracic aortic aneurysm which has ruptured
16800	G711.11	Ruptured thoracic aortic aneurysm
23532	G712.00	Thoracic aortic aneurysm without mention of rupture
17767	G713.00	Abdominal aortic aneurysm which has ruptured
13572	G713.11	Ruptured abdominal aortic aneurysm
63920	G713000	Ruptured suprarenal aortic aneurysm
1867	G714.00	Abdominal aortic aneurysm without mention of rupture
17345	G714.11	AAA - Abdominal aortic aneurysm without mention of rupture
45521	G714000	Juxtarenal aortic aneurysm
28109	G714100	Inflammatory abdominal aortic aneurysm
15304	G715.00	Ruptured aortic aneurysm NOS
11430	G715000	Thoracoabdominal aortic aneurysm, ruptured
16034	G716.00	Aortic aneurysm without mention of rupture NOS
40787	G716000	Thoracoabdominal aortic aneurysm, without mention of rupture
9759	G718.00	Leaking abdominal aortic aneurysm
6872	G71z.00	Aortic aneurysm NOS
5943	G73..00	Other peripheral vascular disease
5702	G73..11	Peripheral ischaemic vascular disease
40068	G731100	Presenile gangrene
9204	G732.00	Peripheral gangrene
5414	G732000	Gangrene of toe
12735	G732100	Gangrene of foot
39949	G732200	Gangrene of finger
51057	G732300	Gangrene of thumb
23672	G732400	Gangrene of hand
38907	G73y.00	Other specified peripheral vascular disease
4325	G73yz00	Other specified peripheral vascular disease NOS
3530	G73z.00	Peripheral vascular disease NOS
1517	G73z000	Intermittent claudication
6853	G73z011	Claudication
2760	G73zz00	Peripheral vascular disease NOS
73961	Gyu7400	[X]Other specified peripheral vascular diseases
4970	R054.00	[D]Gangrene
51634	R054000	[D]Gangrene, spreading cutaneous
53634	R054200	[D]Gangrene of toe in diabetic
31053	R054300	[D]Widespread diabetic foot gangrene
37750	R054z00	[D]Gangrene NOS

### Sheet: ci_renal_disease
cprd_medcode	read_code	description
8828	14D1.00	H/O: nephritis
29013	1Z10.00	Chronic kidney disease stage 1
12586	1Z11.00	Chronic kidney disease stage 2
12566	1Z12.00	Chronic kidney disease stage 3
12479	1Z13.00	Chronic kidney disease stage 4
12585	1Z14.00	Chronic kidney disease stage 5
82609	582 N	CHRONIC NEPHRITIS
77614	583 A	NEPHRITIS
85471	583 GC	GLOMERULONEPHRITIS CHRONIC
86101	583 MA	MESANGIOCAPILLARY GLOMERULONEPHRITIS
80833	583 MN	NEPHROPATHY MEMBRANOUS
88177	583 MP	MEMBRANOPROLIFERATIVE GLOMERULONEPHRITIS
88425	5930A	OSTEODYSTROPHY AZOTAEMIC
90117	5930AR	OSTEODYSTROPHY URAEMIC
85392	5930R	OSTEODYSTROPHY RENAL
77661	5932A	RENAL DISEASE
74331	5932E	RENAL FAILURE
76992	5932EC	CHRONIC RENAL FAILURE
87459	5932MN	RENAL MEDULLARY NECROSIS
89078	7598A	NEPHRITIS HEREDITARY
2773	K0...00	Nephritis, nephrosis and nephrotic syndrome
67460	K001.00	Acute nephritis with lesions of necrotising glomerulitis
99644	K012.00	Nephrotic syndrome??????? glomerulonephritis
21989	K019.00	Nephrotic syn,diffuse mesangiocapillary glomerulonephritis
7804	K02..00	Chronic glomerulonephritis
10647	K02..11	Nephritis - chronic
11875	K02..12	Nephropathy - chronic
10809	K021.00	Chronic membranous glomerulonephritis
61494	K022.00	Chronic membranoproliferative glomerulonephritis
65064	K023.00	Chronic rapidly progressive glomerulonephritis
97758	K02y000	Chronic glomerulonephritis diseases EC
4669	K02y200	Chronic focal glomerulonephritis
65400	K02y300	Chronic diffuse glomerulonephritis
63615	K02yz00	Other chronic glomerulonephritis NOS
15097	K02z.00	Chronic glomerulonephritis NOS
33580	K03..00	Nephritis and nephropathy unspecified
4850	K03..11	Nephritis and nephropathy unspecified
12465	K032.00	Membranoproliferative nephritis unspecified
67995	K032000	Focal membranoproliferative glomerulonephritis
67193	K032y00	Nephritis unsp membranoprolif glomerulonephritis lesion
36342	K032y13	Mesangioproliferative glomerulonephritis NEC
41881	K032y14	Mesangiocapillary glomerulonephritis NEC
94350	K032z00	Nephritis unsp????? glomerulonephritis lesion NOS
41676	K034.00	Renal cortical necrosis unspecified
45867	K035.00	Renal medullary necrosis unspecified
46242	K041.00	Acute renal cortical necrosis
31369	K042.00	Acute renal medullary necrosis
35235	K04y.00	Other acute renal failure
25582	K04z.00	Acute renal failure NOS
512	K05..00	Chronic renal failure
6712	K050.00	End stage renal failure
350	K06..00	Renal failure unspecified
6842	K060.11	Impaired renal function
29638	K080.00	Renal osteodystrophy
68114	K080000	Phosphate-losing tubular disorders
34648	K080100	Renal dwarfism
50728	K080200	Renal infantilism
66062	K080300	Renal rickets
34637	K080z00	Renal osteodystrophy NOS
30310	K081.00	Nephrogenic diabetes insipidus
56939	K08y000	Hypokalaemic nephropathy
50804	K08yz00	Other impaired renal function disorder NOS
25980	K08z.00	Impaired renal function disorder NOS
57168	K0A3200	Chron nephritic syndrom difuse membranous glomerulonephritis
56893	K0A3300	Chron neph syn difus mesangial prolifrtiv glomerulonephritis
73026	K0A3500	Chronic neph syn difus mesangiocapillary glomerulonephritis
60857	K0A3700	Chronic nephritic syn diffuse crescentic glomerulonephritis
99631	K100000	Chronic pyelonephritis without medullary necrosis
57568	K100100	Chronic pyelonephritis with medullary necrosis
64482	K101000	Acute pyelonephritis without medullary necrosis
61930	Kyu2.00	[X]Renal failure
53945	Kyu2000	[X]Other acute renal failure
53940	Kyu2100	[X]Other chronic renal failure

### Sheet: ci_rheumatological_disease
cprd_medcode	read_code	description
45284	2A42.00	SYSTEMIC LUPUS ERYTHEMATOSUS WITH RENAL
76073	6954	SYSTEMIC LUPUS ERYTHEMATOSUS
81274	7121	SYNDROME FELTY'S
74417	7123	RHEUMATOID ARTHRITIS
76231	7123CR	RHEUMATOID ARTHRITIS INCREASED ACTIVITY
84533	7124A	RHEUMATOID ARTHRITIS SPINE
74538	7149A	RHEUMATIC ARTHRITIS
81919	715 MR	MONOARTICULAR RHEUMATISM
82815	7161	POLYMYOSITIS
83047	7179FN	RHEUMATISM NONARTICULAR
77042	7179G	RHEUMATISM MUSCULAR
80200	7179GA	RHEUMATISM MUSCULAR ARM
88899	7179GB	RHEUMATISM NONARTICULAR SHOULDER
76317	7179PR	POLYMYALGIA RHEUMATICA
74564	718	RHEUMATISM
77589	718 AH	RHEUMATISM HANDS
85253	718 BH	RHEUMATISM HANDS ACUTE
77540	7340A	SCLERODERMA
92757	7340BA	ACROSCLEROSIS
89989	7340BC	SCLERODERMA ACROSCLEROTIC
92668	7340C	SCLERODERMA DIFFUSE
86494	7340D	SCLERODERMA GENERALIZED
79947	7341	LUPUS ERYTHEMATOSUS DISSEMINATED
85591	7341AA	LUPUS ERYTHEMATOSUS SYSTEMIC
89647	7341AC	ACUTE SYSTEMIC LUPUS ERYTHEMATOSUS
89748	7341AD	LUPUS ERYTHEMATOSUS ACUTE
62401	F371200	Polyneuropathy in rheumatoid arthritis
31209	F396400	Myopathy due to rheumatoid arthritis
55601	F396600	Myopathy due to scleroderma
43816	G5yA.00	Rheumatoid carditis
9954	H570.00	Rheumatoid lung
94996	H572.00	Lung disease with systemic sclerosis
42940	H57y100	Lung disease with polymyositis
31564	H57y400	Lung disease with systemic lupus erythematosus
47672	K01x400	Nephrotic syndrome in systemic lupus erythematosus
22205	K01x411	Lupus nephritis
79981	L 151E	SERO NEGATIVE RHEUMATOID ARTHRITIS
77143	L 151F	SERO POSITIVE RHEUMATOID ARTHRITIS
7871	N000.00	Systemic lupus erythematosus
20007	N000000	Disseminated lupus erythematosus
57675	N000100	Libman-Sacks disease
36942	N000200	Drug-induced systemic lupus erythematosus
29519	N000300	Systemic lupus erythematosus with organ or sys involv
11920	N000400	Systemic lupus erythematosus with pericarditis
42719	N000z00	Systemic lupus erythematosus NOS
3670	N001.00	Scleroderma
68277	N001.11	Acrosclerosis
28417	N001.12	Systemic sclerosis
44141	N001000	Progressive systemic sclerosis
15511	N004.00	Polymyositis
27603	N04..00	Rheumatoid arthritis and other inflammatory polyarthropathy
844	N040.00	Rheumatoid arthritis
21358	N040200	Rheumatoid arthritis of shoulder
100914	N040400	Rheumatoid arthritis of acromioclavicular joint
59738	N040500	Rheumatoid arthritis of elbow
63365	N040600	Rheumatoid arthritis of distal radio-ulnar joint
48832	N040700	Rheumatoid arthritis of wrist
42299	N040800	Rheumatoid arthritis of MCP joint
41941	N040900	Rheumatoid arthritis of PIP joint of finger
63198	N040A00	Rheumatoid arthritis of DIP joint of finger
49067	N040B00	Rheumatoid arthritis of hip
100776	N040C00	Rheumatoid arthritis of sacro-iliac joint
50863	N040D00	Rheumatoid arthritis of knee
51239	N040F00	Rheumatoid arthritis of ankle
73619	N040G00	Rheumatoid arthritis of subtalar joint
70658	N040H00	Rheumatoid arthritis of talonavicular joint
71784	N040J00	Rheumatoid arthritis of other tarsal joint
51238	N040K00	Rheumatoid arthritis of 1st MTP joint
99414	N040L00	Rheumatoid arthritis of lesser MTP joint
6916	N040P00	Seronegative rheumatoid arthritis
8350	N040T00	Flare of rheumatoid arthritis
23552	N041.00	Felty's syndrome
46436	N042100	Rheumatoid lung disease
9707	N047.00	Seropositive errosive rheumatoid arthritis
12019	N04X.00	Seropositive rheumatoid arthritis, unspecified
31724	N04y000	Rheumatoid lung
56838	N04y011	Caplan's syndrome
28853	N04y012	Fibrosing alveolitis associated with rheumatoid arthritis
10919	N04y111	Sero negative polyarthritis
96456	N060.11	Endemic polyarthritis
1408	N20..00	Polymyalgia rheumatica
29472	N200.00	Giant cell arteritis with polymyalgia rheumatica
93927	N231400	Polymyositis ossificans
33474	N240.00	Rheumatism and fibrositis unspecified
1029	N240000	Rheumatism unspecified
17085	N240200	Muscular rheumatism
29353	N240700	Hand rheumatism
35937	N240z00	Rheumatism or fibrositis NOS
35759	N2y..00	Other specified nonarticular rheumatism
15205	N2z..00	Nonarticular rheumatism NOS
93715	Nyu1100	[X]Other seropositive rheumatoid arthritis
70221	Nyu1200	[X]Other specified rheumatoid arthritis
56202	Nyu1G00	[X]Seropositive rheumatoid arthritis, unspecified
58706	Nyu4300	[X]Other forms of systemic lupus erythematosus
71763	Nyu4500	[X]Other forms of systemic sclerosis

### Sheet: coronary_artery
cprd_medcode	read_code	description
17054	7N41300	[SO]Coronary artery
9414	7921	Other autograft replacement of coronary artery
7609	7921z00	Other autograft replacement of coronary artery NOS
51515	7920z00	Saphenous vein graft replacement coronary artery NOS
18249	7920	Saphenous vein graft replacement of coronary artery
31556	7922	Allograft replacement of coronary artery
48767	7922z00	Allograft replacement of coronary artery NOS
70111	7922000	Allograft replacement of one coronary artery
1344	G340.12	Coronary artery disease
10603	792z.00	Coronary artery operations NOS
36854	G332.00	Coronary artery spasm
61248	792Az00	Diagnostic transluminal operation on coronary artery NOS
56905	792Ay00	Diagnostic transluminal operation on coronary artery OS
34965	792A.00	Diagnostic transluminal operations on coronary artery
8942	7929400	Insertion of coronary artery stent
42304	7929500	Insertion of drug-eluting coronary artery stent
5744	7927500	Open angioplasty of coronary artery
44561	7921000	Autograft replacement of one coronary artery NEC
47788	7927	Other open operations on coronary artery
61310	7921y00	Other autograft replacement of coronary artery OS
69247	792By00	Other specified repair of coronary artery
59423	7922y00	Other specified allograft replacement of coronary artery
31679	7929z00	Other therapeutic transluminal op on coronary artery NOS
6182	7929y00	Other therapeutic transluminal op on coronary artery OS
24888	7929	Other therapeutic transluminal operations on coronary artery
43939	793G.00	Perc translumin balloon angioplasty stenting coronary artery
7137	7920y00	Saphenous vein graft replacement of coronary artery OS
86071	7928300	Percut translum cutting balloon angioplasty coronary artery
18670	7928000	Percut transluminal balloon angioplasty one coronary artery
93618	7929600	Percutaneous transluminal atherectomy of coronary artery
8679	7920000	Saphenous vein graft replacement of one coronary artery
55598	792C.00	Other replacement of coronary artery
93828	792Cy00	Other specified replacement of coronary artery
94783	792B100	Repair of rupture of coronary artery
19402	7923	Prosthetic replacement of coronary artery
19193	7923z00	Prosthetic replacement of coronary artery NOS
92419	7923000	Prosthetic replacement of one coronary artery
70755	792Cz00	Replacement of coronary artery NOS
2901	7928	Transluminal balloon angioplasty of coronary artery
732	7928z00	Transluminal balloon angioplasty of coronary artery NOS
41547	7928y00	Transluminal balloon angioplasty of coronary artery OS

### Sheet: coronary_bypass
cprd_medcode	read_code	description
18913	ZV45700	[V]Presence of aortocoronary bypass graft
5030	ZV45K00	[V]Presence of coronary artery bypass graft
5674	ZV45K11	[V]Presence of coronary artery bypass graft - CABG
32651	7922.11	Allograft bypass of coronary artery
37682	7925	Connection of mammary artery to coronary artery
56990	7925z00	Connection of mammary artery to coronary artery NOS
37719	7925y00	Connection of mammary artery to coronary artery OS
96804	7926	Connection of other thoracic artery to coronary artery
72780	7926z00	Connection of other thoracic artery to coronary artery NOS
5904	792..00	Coronary artery operations
28837	7925.11	Creation of bypass from mammary artery to coronary artery
69776	SP00300	Mechanical complication of coronary bypass
52615	P6y7.00	Myocardial bridge of coronary artery
12734	SP07600	Coronary artery bypass graft occlusion
737	792..11	Coronary artery bypass graft operations
34963	792D.00	Other bypass of coronary artery
33471	792Dz00	Other bypass of coronary artery NOS
41757	7927z00	Other open operation on coronary artery NOS
7134	7921.11	Other autograft bypass of coronary artery
31571	792y.00	Other specified operations on coronary artery
3159	792Dy00	Other specified other bypass of coronary artery
95382	7927y00	Other specified other open operation on coronary artery
97953	7924y00	Other specified revision of bypass for coronary artery
66583	7929200	Percut translum inject therap subst to coronary artery NEC
36011	7923.11	Prosthetic bypass of coronary artery
33620	792B.00	Repair of coronary artery NEC
33461	7924	Revision of bypass for coronary artery
57634	7924z00	Revision of bypass for coronary artery NOS
101569	7924300	Revision of bypass for four or more coronary arteries
52938	7924000	Revision of bypass for one coronary artery
31540	7924200	Revision of bypass for three coronary arteries
67554	7924100	Revision of bypass for two coronary arteries
42462	7928200	Percut translum balloon angioplasty bypass graft coronary a
8312	7920.11	Saphenous vein graft bypass of coronary artery
51507	7925300	Single anastomosis of mammary artery to coronary artery NEC
67591	7926200	Single anastomosis of thoracic artery to coronary artery NEC
68139	7925400	Single implantation of mammary artery into coronary artery
60753	7926300	Single implantation thoracic artery into coronary artery NEC
61592	7927200	Transection of muscle bridge of coronary artery
48206	7927300	Transposition of coronary artery NEC

### Sheet: smoke_current
cprd_medcode	read_code	description
54	137..00	Tobacco consumption
12942	137..11	Smoker - amount smoked
12958	1372	Trivial smoker - < 1 cig/day
12941	1372.11	Occasional smoker
12944	1373	Light smoker - 1-9 cigs/day
1878	1374	Moderate smoker - 10-19 cigs/d
3568	1375	Heavy smoker - 20-39 cigs/day
1822	1376	Very heavy smoker - 40+cigs/d
12967	137a.00	Pipe tobacco consumption
31114	137b.00	Ready to stop smoking
30423	137c.00	Thinking about stopping smoking
12964	137C.00	Keeps trying to stop smoking
30762	137d.00	Not interested in stopping smoking
46654	137D.00	Admitted tobacco cons untrue ?
41979	137e.00	Smoking restarted
12962	137E.00	Tobacco consumption unknown
12240	137G.00	Trying to give up smoking
12947	137H.00	Pipe smoker
12943	137J.00	Cigar smoker
101338	137m.00	Failed attempt to stop smoking
12945	137M.00	Rolls own cigarettes
93	137P.00	Cigarette smoker
1823	137P.11	Smoker
12952	137Q.00	Smoking started
12951	137Q.11	Smoking restarted
10558	137R.00	Current smoker
12966	137V.00	Smoking reduced
32973	137W.00	Chews tobacco
12965	137X.00	Cigarette consumption
12963	137Y.00	Cigar consumption
12960	137Z.00	Tobacco consumption NOS
7622	8CAL.00	Smoking cessation advice
18573	8H7i.00	Referral to smoking cessation advisor
98154	8HkQ.00	Referral to NHS stop smoking service
10742	8HTK.00	Referral to stop-smoking clinic
100099	8IAj.00	Smoking cessation advice declined
98347	9ko..00	Current smoker annual review - enhanced services admin
104310	9ko..11	Current smoker annual review
102361	9NS0200	Referral for smoking cessation service offered

### Sheet: smoke_former
cprd_medcode	read_code	description	V4
12961	1377	Ex-trivial smoker (<1/day)	ex smoker
12957	1378	Ex-light smoker (1-9/day)	ex smoker
12955	1379	Ex-moderate smoker (10-19/day)	ex smoker
12956	137A.00	Ex-heavy smoker (20-39/day)	ex smoker
12959	137B.00	Ex-very heavy smoker (40+/day)	ex smoker
12946	137F.00	Ex-smoker - amount unknown	ex smoker
97210	137j.00	Ex-cigarette smoker	ex smoker
776	137K.00	Stopped smoking	ex smoker
99838	137K000	Recently stopped smoking	ex smoker
100495	137l.00	Ex roll-up cigarette smoker	ex smoker
26470	137N.00	Ex pipe smoker	ex smoker
19488	137O.00	Ex cigar smoker	ex smoker
90	137S.00	Ex smoker	ex smoker
12878	137T.00	Date ceased smoking	ex smoker
98447	9km..00	Ex-smoker annual review - enhanced services administration	ex smoker
100963	9km..11	Ex-smoker annual review	ex smoker

### Sheet: smoke_never
cprd_medcode	read_code	description
33	1371	Never smoked tobacco
11788	1371.11	Non-smoker
13351	137I.00	Passive smoker
60	137L.00	Current non-smoker
23017	137U.00	Not a passive smoker
98177	9kn..00	Non-smoker annual review - enhanced services administration
101878	9kn..11	Non-smoker annual review

### Sheet: med_als_cond
cprd_medcode	read_code	description
109020	7Q04100	Amyotrophic lateral sclerosis drugs Band 1
4796	F152.00	Motor neurone disease
36433	F152000	Amyotrophic lateral sclerosis
20120	F152z00	Motor neurone disease NOS

### Sheet: med_dem_adposs
cprd_medcode	read_code	description
33707	E00..00	Senile and presenile organic psychotic conditions
1916	E00..11	Senile dementia
1350	E00..12	Senile/presenile dementia
7323	E000.00	Uncomplicated senile dementia
15165	E001.00	Presenile dementia
42602	E001000	Uncomplicated presenile dementia
49513	E001100	Presenile dementia with delirium
30032	E001200	Presenile dementia with paranoia
27677	E001300	Presenile dementia with depression
38438	E001z00	Presenile dementia NOS
44674	E002.00	Senile dementia with depressive or paranoid features
18386	E002000	Senile dementia with paranoia
21887	E002100	Senile dementia with depression
41089	E002z00	Senile dementia with depressive or paranoid features NOS
37015	E003.00	Senile dementia with delirium
2882	E00z.00	Senile or presenile psychoses NOS
48501	Eu02z11	[X] Presenile dementia NOS
47619	Eu02z12	[X] Presenile psychosis NOS
4357	Eu02z14	[X] Senile dementia NOS
27935	Eu02z15	[X] Senile psychosis NOS
27759	Eu02z16	[X] Senile dementia, depressed or paranoid type
11936	Eu05700	[X]Mild cognitive disorder
2731	F11z.11	Cerebral atrophy

### Sheet: med_dem_adprob
cprd_medcode	read_code	description
7664	Eu00.00	[X]Dementia in Alzheimer's disease
49263	Eu00000	[X]Dementia in Alzheimer's disease with early onset
25704	Eu00011	[X]Presenile dementia,Alzheimer's type
60059	Eu00012	[X]Primary degen dementia, Alzheimer's type, presenile onset
61528	Eu00013	[X]Alzheimer's disease type 2
38678	Eu00100	[X]Dementia in Alzheimer's disease with late onset
46762	Eu00111	[X]Alzheimer's disease type 1
11379	Eu00112	[X]Senile dementia,Alzheimer's type
43346	Eu00113	[X]Primary degen dementia of Alzheimer's type, senile onset
30706	Eu00200	[X]Dementia in Alzheimer's dis, atypical or mixed type
29386	Eu00z00	[X]Dementia in Alzheimer's disease, unspecified
8195	Eu00z11	[X]Alzheimer's dementia unspec
1917	F110.00	Alzheimer's disease
16797	F110000	Alzheimer's disease with early onset
32057	F110100	Alzheimer's disease with late onset
59122	Fyu3000	[X]Other Alzheimer's disease

### Sheet: med_dem_ns
cprd_medcode	read_code	description
34944	Eu02z13	[X] Primary degenerative dementia NOS
4693	Eu02z00	[X] Unspecified dementia
12621	Eu02.00	[X]Dementia in other diseases classified elsewhere
64267	Eu02y00	[X]Dementia in other specified diseases classif elsewhere
12710	6AB..00	Dementia annual review
25386	E041.00	Dementia in conditions EC
40805	9hD1.00	Excepted from dementia quality indicators: Informed dissent
30641	9hD0.00	Excepted from dementia quality indicators: Patient unsuitabl
15249	E00y.00	Other senile and presenile organic psychoses
29512	F112.00	Senile degeneration of brain

### Sheet: med_dem_oth
cprd_medcode	read_code	description
109047	8BPa.00	Antipsychotic drug therapy for dementia
62132	E02y100	Drug-induced dementia
55838	Eu01111	[X]Predominantly cortical dementia
28402	Eu02000	[X]Dementia in Pick's disease
54106	Eu02100	[X]Dementia in Creutzfeldt-Jakob disease
37014	Eu02200	[X]Dementia in Huntington's disease
9509	Eu02300	[X]Dementia in Parkinson's disease
41185	Eu02400	[X]Dementia in human immunodef virus [HIV] disease
26270	Eu02500	[X]Lewy body dementia
53446	Eu04100	[X]Delirium superimposed on dementia
11136	F111.00	Pick's disease
7572	F116.00	Lewy body disease
54744	F11x200	Cerebral degeneration due to cerebrovascular disease

### Sheet: med_dem_vas
cprd_medcode	read_code	description
19477	E004.00	Arteriosclerotic dementia
8634	E004.11	Multi infarct dementia
43089	E004000	Uncomplicated arteriosclerotic dementia
56912	E004100	Arteriosclerotic dementia with delirium
55467	E004200	Arteriosclerotic dementia with paranoia
43292	E004300	Arteriosclerotic dementia with depression
42279	E004z00	Arteriosclerotic dementia NOS
6578	Eu01.00	[X]Vascular dementia
9565	Eu01.11	[X]Arteriosclerotic dementia
46488	Eu01000	[X]Vascular dementia of acute onset
11175	Eu01100	[X]Multi-infarct dementia
8934	Eu01200	[X]Subcortical vascular dementia
31016	Eu01300	[X]Mixed cortical and subcortical vascular dementia
55313	Eu01y00	[X]Other vascular dementia
19393	Eu01z00	[X]Vascular dementia, unspecified

### Sheet: med_dm_type1
cprd_medcode	read_code	description
70448	C107000	Diabetes mellitus, juvenile +peripheral circulatory disorder
69748	C105000	Diabetes mellitus, juvenile type, + ophthalmic manifestation
68792	C10z000	Diabetes mellitus, juvenile type, + unspecified complication
24490	C100000	Diabetes mellitus, juvenile type, no mention of complication
40023	C102000	Diabetes mellitus, juvenile type, with hyperosmolar coma
53200	C101000	Diabetes mellitus, juvenile type, with ketoacidosis
42567	C103000	Diabetes mellitus, juvenile type, with ketoacidotic coma
93922	C104000	Diabetes mellitus, juvenile type, with renal manifestation
67853	C106000	Diabetes mellitus, juvenile, + neurological manifestation
1549	C10E.00	Type 1 diabetes mellitus
17858	C108.12	Type 1 diabetes mellitus
35288	C10E800	Type 1 diabetes mellitus - poor control
45914	C108812	Type 1 diabetes mellitus - poor control
40682	C10E900	Type 1 diabetes mellitus maturity onset
97446	C108912	Type 1 diabetes mellitus maturity onset
18642	C10EH00	Type 1 diabetes mellitus with arthropathy
49554	C10EF00	Type 1 diabetes mellitus with diabetic cataract
22871	C10EP00	Type 1 diabetes mellitus with exudative maculopathy
69993	C10E600	Type 1 diabetes mellitus with gangrene
55239	C10EQ00	Type 1 diabetes mellitus with gastroparesis
39070	C10EE00	Type 1 diabetes mellitus with hypoglycaemic coma
70766	C108E12	Type 1 diabetes mellitus with hypoglycaemic coma
10692	C10EM00	Type 1 diabetes mellitus with ketoacidosis
40837	C10EN00	Type 1 diabetes mellitus with ketoacidotic coma
68105	C10EB00	Type 1 diabetes mellitus with mononeuropathy
47650	C10E300	Type 1 diabetes mellitus with multiple complications
10418	C10ED00	Type 1 diabetes mellitus with nephropathy
42831	C10E200	Type 1 diabetes mellitus with neurological complications
61829	C108212	Type 1 diabetes mellitus with neurological complications
18230	C108J12	Type 1 diabetes mellitus with neuropathic arthropathy
54008	C10EJ00	Type 1 diabetes mellitus with neuropathic arthropathy
47649	C10E100	Type 1 diabetes mellitus with ophthalmic complications
102740	C108112	Type 1 diabetes mellitus with ophthalmic complications
93468	C10EG00	Type 1 diabetes mellitus with peripheral angiopathy
30294	C10EL00	Type 1 diabetes mellitus with persistent microalbuminuria
30323	C10EK00	Type 1 diabetes mellitus with persistent proteinuria
46301	C10EC00	Type 1 diabetes mellitus with polyneuropathy
21983	C108012	Type 1 diabetes mellitus with renal complications
47582	C10E000	Type 1 diabetes mellitus with renal complications
18387	C10E700	Type 1 diabetes mellitus with retinopathy
41049	C108712	Type 1 diabetes mellitus with retinopathy
18683	C10E500	Type 1 diabetes mellitus with ulcer
68390	C108512	Type 1 diabetes mellitus with ulcer
69676	C10EA00	Type 1 diabetes mellitus without complication
12455	C10E.11	Type I diabetes mellitus
24423	C108.13	Type I diabetes mellitus
46850	C108811	Type I diabetes mellitus - poor control
105337	C10E811	Type I diabetes mellitus - poor control
108360	C10P000	Type I diabetes mellitus in remission
63017	C108911	Type I diabetes mellitus maturity onset
96235	C10E911	Type I diabetes mellitus maturity onset
62352	C108H11	Type I diabetes mellitus with arthropathy
17545	C108F11	Type I diabetes mellitus with diabetic cataract
97894	C10EP11	Type I diabetes mellitus with exudative maculopathy
102112	C10E611	Type I diabetes mellitus with gangrene
108724	C10EQ11	Type I diabetes mellitus with gastroparesis
42729	C108E11	Type I diabetes mellitus with hypoglycaemic coma
62209	C10EM11	Type I diabetes mellitus with ketoacidosis
66145	C10EN11	Type I diabetes mellitus with ketoacidotic coma
99231	C108B11	Type I diabetes mellitus with mononeuropathy
91942	C10E311	Type I diabetes mellitus with multiple complications
108007	C108311	Type I diabetes mellitus with multiple complications
66872	C108D11	Type I diabetes mellitus with nephropathy
49146	C108211	Type I diabetes mellitus with neurological complications
60208	C108J11	Type I diabetes mellitus with neuropathic arthropathy
99311	C10E111	Type I diabetes mellitus with ophthalmic complications
102620	C10EL11	Type I diabetes mellitus with persistent microalbuminuria
91943	C10EC11	Type I diabetes mellitus with polyneuropathy
61344	C108011	Type I diabetes mellitus with renal complications
38161	C108711	Type I diabetes mellitus with retinopathy
95343	C10E711	Type I diabetes mellitus with retinopathy
51957	C108511	Type I diabetes mellitus with ulcer
93878	C10E511	Type I diabetes mellitus with ulcer
62613	C10EA11	Type I diabetes mellitus without complication
95992	C108A11	Type I diabetes mellitus without complication
43921	C10E400	Unstable type 1 diabetes mellitus
97474	C108412	Unstable type 1 diabetes mellitus
49949	C10E411	Unstable type I diabetes mellitus
60107	C108411	Unstable type I diabetes mellitus

### Sheet: med_dm_type2
cprd_medcode	read_code	description
39317	C106100	Diabetes mellitus, adult onset, + neurological manifestation
41389	C105100	Diabetes mellitus, adult onset, + ophthalmic manifestation
63762	C10z100	Diabetes mellitus, adult onset, + unspecified complication
14803	C100100	Diabetes mellitus, adult onset, no mention of complication
43139	C102100	Diabetes mellitus, adult onset, with hyperosmolar coma
54856	C101100	Diabetes mellitus, adult onset, with ketoacidosis
68843	C103100	Diabetes mellitus, adult onset, with ketoacidotic coma
35105	C104100	Diabetes mellitus, adult onset, with renal manifestation
33807	C107200	Diabetes mellitus, adult with gangrene
63371	C10y100	Diabetes mellitus, adult, + other specified manifestation
63357	C107100	Diabetes mellitus, adult, + peripheral circulatory disorder
32770	44V3.00	Glucose tol. test diabetic
34450	C10FK00	Hyperosmolar non-ketotic state in type 2 diabetes mellitus
36633	C109K00	Hyperosmolar non-ketotic state in type 2 diabetes mellitus
107701	C10FK11	Hyperosmolar non-ketotic state in type II diabetes mellitus
37648	C109J11	Insulin treated non-insulin dependent diabetes mellitus
1407	C10FJ00	Insulin treated Type 2 diabetes mellitus
18278	C109J00	Insulin treated Type 2 diabetes mellitus
18264	C109J12	Insulin treated Type II diabetes mellitus
64668	C10FJ11	Insulin treated Type II diabetes mellitus
5884	C109.11	NIDDM - Non-insulin dependent diabetes mellitus
69278	C109E00	Non-insulin depend diabetes mellitus with diabetic cataract
506	C100112	Non-insulin dependent diabetes mellitus
4513	C109.00	Non-insulin dependent diabetes mellitus
8403	C109700	Non-insulin dependent diabetes mellitus - poor control
24693	C109G00	Non-insulin dependent diabetes mellitus with arthropathy
40401	C109500	Non-insulin dependent diabetes mellitus with gangrene
43785	C109D00	Non-insulin dependent diabetes mellitus with hypoglyca coma
72320	C109A00	Non-insulin dependent diabetes mellitus with mononeuropathy
59365	C109C00	Non-insulin dependent diabetes mellitus with nephropathy
45467	C109B00	Non-insulin dependent diabetes mellitus with polyneuropathy
34912	C109400	Non-insulin dependent diabetes mellitus with ulcer
62146	C109300	Non-insulin-dependent diabetes mellitus with multiple comps
55842	C109200	Non-insulin-dependent diabetes mellitus with neuro comps
50429	C109100	Non-insulin-dependent diabetes mellitus with ophthalm comps
52303	C109000	Non-insulin-dependent diabetes mellitus with renal comps
17262	C109600	Non-insulin-dependent diabetes mellitus with retinopathy
29979	C109900	Non-insulin-dependent diabetes mellitus without complication
50609	L180600	Pre-existing diabetes mellitus, non-insulin-dependent
758	C10F.00	Type 2 diabetes mellitus
17859	C109.12	Type 2 diabetes mellitus
25627	C10F700	Type 2 diabetes mellitus - poor control
45913	C109712	Type 2 diabetes mellitus - poor control
49869	C109G12	Type 2 diabetes mellitus with arthropathy
59253	C10FG00	Type 2 diabetes mellitus with arthropathy
44779	C109E12	Type 2 diabetes mellitus with diabetic cataract
44982	C10FE00	Type 2 diabetes mellitus with diabetic cataract
25591	C10FQ00	Type 2 diabetes mellitus with exudative maculopathy
12736	C10F500	Type 2 diabetes mellitus with gangrene
46150	C109512	Type 2 diabetes mellitus with gangrene
63690	C10FR00	Type 2 diabetes mellitus with gastroparesis
46917	C10FD00	Type 2 diabetes mellitus with hypoglycaemic coma
61071	C109D12	Type 2 diabetes mellitus with hypoglycaemic coma
32627	C10FN00	Type 2 diabetes mellitus with ketoacidosis
51756	C10FP00	Type 2 diabetes mellitus with ketoacidotic coma
62674	C10FA00	Type 2 diabetes mellitus with mononeuropathy
65267	C10F300	Type 2 diabetes mellitus with multiple complications
108005	C109312	Type 2 diabetes mellitus with multiple complications
12640	C10FC00	Type 2 diabetes mellitus with nephropathy
24836	C109C12	Type 2 diabetes mellitus with nephropathy
34268	C10F200	Type 2 diabetes mellitus with neurological complications
45919	C109212	Type 2 diabetes mellitus with neurological complications
35385	C10FH00	Type 2 diabetes mellitus with neuropathic arthropathy
66965	C109H12	Type 2 diabetes mellitus with neuropathic arthropathy
47321	C10F100	Type 2 diabetes mellitus with ophthalmic complications
70316	C109112	Type 2 diabetes mellitus with ophthalmic complications
37806	C10FF00	Type 2 diabetes mellitus with peripheral angiopathy
60699	C109F12	Type 2 diabetes mellitus with peripheral angiopathy
18390	C10FM00	Type 2 diabetes mellitus with persistent microalbuminuria
26054	C10FL00	Type 2 diabetes mellitus with persistent proteinuria
18425	C10FB00	Type 2 diabetes mellitus with polyneuropathy
18209	C109012	Type 2 diabetes mellitus with renal complications
18777	C10F000	Type 2 diabetes mellitus with renal complications
18496	C10F600	Type 2 diabetes mellitus with retinopathy
42762	C109612	Type 2 diabetes mellitus with retinopathy
49074	C10F400	Type 2 diabetes mellitus with ulcer
65704	C109412	Type 2 diabetes mellitus with ulcer
47954	C10F900	Type 2 diabetes mellitus without complication
105784	C109912	Type 2 diabetes mellitus without complication
18219	C109.13	Type II diabetes mellitus
22884	C10F.11	Type II diabetes mellitus
24458	C109711	Type II diabetes mellitus - poor control
47315	C10F711	Type II diabetes mellitus - poor control
18143	C109G11	Type II diabetes mellitus with arthropathy
103902	C10FG11	Type II diabetes mellitus with arthropathy
48192	C109E11	Type II diabetes mellitus with diabetic cataract
93727	C10FE11	Type II diabetes mellitus with diabetic cataract
62107	C109511	Type II diabetes mellitus with gangrene
104323	C10F511	Type II diabetes mellitus with gangrene
56268	C109D11	Type II diabetes mellitus with hypoglycaemic coma
98723	C10FD11	Type II diabetes mellitus with hypoglycaemic coma
106528	C10FN11	Type II diabetes mellitus with ketoacidosis
106061	C10FP11	Type II diabetes mellitus with ketoacidotic coma
50813	C109A11	Type II diabetes mellitus with mononeuropathy
95351	C10FA11	Type II diabetes mellitus with mononeuropathy
43227	C10F311	Type II diabetes mellitus with multiple complications
64571	C109C11	Type II diabetes mellitus with nephropathy
102201	C10FC11	Type II diabetes mellitus with nephropathy
67905	C109211	Type II diabetes mellitus with neurological complications
98616	C10F211	Type II diabetes mellitus with neurological complications
47816	C109H11	Type II diabetes mellitus with neuropathic arthropathy
109197	C10FH11	Type II diabetes mellitus with neuropathic arthropathy
59725	C109111	Type II diabetes mellitus with ophthalmic complications
100964	C10F111	Type II diabetes mellitus with ophthalmic complications
54899	C109F11	Type II diabetes mellitus with peripheral angiopathy
104639	C10FF11	Type II diabetes mellitus with peripheral angiopathy
85991	C10FM11	Type II diabetes mellitus with persistent microalbuminuria
60796	C10FL11	Type II diabetes mellitus with persistent proteinuria
47409	C109B11	Type II diabetes mellitus with polyneuropathy
50527	C10FB11	Type II diabetes mellitus with polyneuropathy
50225	C109011	Type II diabetes mellitus with renal complications
57278	C10F011	Type II diabetes mellitus with renal complications
49655	C10F611	Type II diabetes mellitus with retinopathy
58604	C109611	Type II diabetes mellitus with retinopathy
55075	C109411	Type II diabetes mellitus with ulcer
91646	C10F411	Type II diabetes mellitus with ulcer
53392	C10F911	Type II diabetes mellitus without complication
109103	C109911	Type II diabetes mellitus without complication

### Sheet: med_hc_cond
cprd_medcode	read_code	description
3484	C320.11	Familial hypercholesterolaemia
3386	C320000	Familial hypercholesterolaemia
107252	C329.00	Hypercholesterolaemia
53091	C320y00	Other specified pure hypercholesterolaemia
102958	C320600	Polygenic hypercholesterolaemia
106558	1W2..00	Probable familial hypercholesterolaemia
339	C320.00	Pure hypercholesterolaemia
7447	C320z00	Pure hypercholesterolaemia NOS
35720	44P4.00	Serum cholesterol very high

### Sheet: med_hc_risk
cprd_medcode	read_code	description
101028	1W1..00	Possible familial hypercholesterolaemia
29202	44P2.00	Serum cholesterol borderline
2493	44P3.00	Serum cholesterol raised

### Sheet: med_ht_cond
cprd_medcode	read_code	description
1894	G201.00	Benign essential hypertension
83473	G203.00	Diastolic hypertension
799	G20..00	Essential hypertension
10818	G20z.00	Essential hypertension NOS
351	G20..11	High blood pressure
85944	7Q01.00	High cost hypertension drugs
3712	G20z.11	Hypertension NOS
15377	G200.00	Malignant essential hypertension
3425	662O.00	On treatment for hypertension
101649	7Q01y00	Other specified high cost hypertension drugs
107704	G20..12	Primary hypertension
105487	G26..11	Severe hypertension
105989	G26..00	Severe hypertension (Nat Inst for Health Clinical Ex 2011)
105316	G25..11	Stage 1 hypertension
105371	G25..00	Stage 1 hypertension (NICE - Nat Ins for Hth Clin Excl 2011)
105274	G28..00	Stage 2 hypertension (NICE - Nat Ins for Hth Clin Excl 2011)
4372	G202.00	Systolic hypertension

### Sheet: prod_hc_bas
cprd_prodcode	bnfcode	description	description2
11785	01090200/02120100	Colestyramine 4g oral powder sachets sugar free	Colestyramine anhydrous
1212	1090200	Colestipol 5g granules sachets sugar free	Colestipol hydrochloride
1716	01090200/02120100	Questran 4g oral powder sachets (Bristol-Myers Squibb Pharmaceuticals Ltd)	Colestyramine anhydrous
1764	01090200/02120100	Questran Light 4g oral powder sachets (Bristol-Myers Squibb Pharmaceuticals Ltd)	Colestyramine anhydrous
18081	1090200	Colestid Orange 5g granules sachets (Pfizer Ltd)	Colestipol hydrochloride
19938	2120100	Colestipol with aspartame granules	Colestipol Hydrochloride
24084	01090200/02120100	Colestyramine 4g oral powder sachets sugar free (PLIVA Pharma Ltd)	Colestyramine anhydrous
32110	01090200/02120100	Colestyramine 4g Sachets (Dominion Pharma)	Colestyramine anhydrous
34201	01090200/02120100	Colestyramine 4g oral powder sachets sugar free (Actavis UK Ltd)	Colestyramine anhydrous
37266	1090200	Colesevelam 625mg tablets	Colesevelam hydrochloride
37953	1090200	Cholestagel 625mg tablets (Sanofi)	Colesevelam hydrochloride
5564	2120100	Colestid Orange sachets (Pharmacia Ltd)	Colestipol Hydrochloride
60101	01090200/02120100	Colestyramine 4g oral powder sachets sugar free (Teva UK Ltd)	Colestyramine anhydrous
61087	01090200/02120100	Questran Light 4g oral powder sachets (Mawdsley-Brooks & Company Ltd)	Colestyramine anhydrous
6155	01090200/02120100	Colestyramine with aspartame 4g sugar free powder	Colestyramine Anhydrous
6365	1090200	Colestid 5g granules sachets plain (Pfizer Ltd)	Colestipol hydrochloride
644	01090200/02120100	Colestyramine 4g oral powder sachets	Colestyramine anhydrous

### Sheet: prod_hc_eze
cprd_prodcode	bnfcode	description	description2
6120	2120000	Ezetrol 10mg tablets (Merck Sharp & Dohme Ltd)	Ezetimibe
653	2120000	Ezetimibe 10mg tablets	Ezetimibe

### Sheet: prod_hc_eze_sta
cprd_prodcode	bnfcode	description	description2
10172	02120200/02120400	Simvastatin 40mg / Ezetimibe 10mg tablets	Simvastatin/Ezetimibe
10183	02120200/02120400	Simvastatin 40mg with ezetimibe 10mg tablet	Simvastatin
10206	02120200/02120400	Simvastatin 80mg with ezetimibe 10mg tablet	Simvastatin
11815	02120200/02120400	Simvastatin 20mg with ezetimibe 10mg tablet	Simvastatin
14219	02120200/02120400	Simvastatin 80mg / Ezetimibe 10mg tablets	Ezetimibe/Simvastatin
16186	02120200/02120400	Inegy 10mg/80mg tablets (Merck Sharp & Dohme Ltd)	Ezetimibe/Simvastatin
17059	02120200/02120400	Inegy 10mg/40mg tablets (Merck Sharp & Dohme Ltd)	Simvastatin/Ezetimibe
21020	02120200/02120400	Inegy 10mg/20mg tablets (Merck Sharp & Dohme Ltd)	Simvastatin/Ezetimibe
7552	02120200/02120400	Simvastatin 20mg / Ezetimibe 10mg tablets	Simvastatin/Ezetimibe

### Sheet: prod_hc_fib
cprd_prodcode	bnfcode	description	description2
1214	2120300	Bezalip 400mg Tablet (Roche Products Ltd)	Bezafibrate
1215	2120300	Fenofibrate 100mg Capsule	Fenofibrate
1217	2120300	Lipantil micro 200 200mg Capsule (Fournier Pharmaceuticals Ltd)	Fenofibrate micronised
1322	2120300	Clofibrate 500mg capsules	Clofibrate
1324	2120300	Bezalip 200mg Tablet (Roche Products Ltd)	Bezafibrate
14379	2120300	Lipantil Micro 67 capsules (Abbott Healthcare Products Ltd)	Fenofibrate micronised
1477	2120300	Atromid -s 500mg Capsule (AstraZeneca UK Ltd)	Clofibrate
17614	2120300	Zimbacol XL 400mg tablets (Archimedes Pharma UK Ltd)	Bezafibrate
184	2120300	Bezafibrate 200mg tablets	Bezafibrate
2215	2120300	Lopid 300mg capsules (Pfizer Ltd)	Gemfibrozil
23153	2120300	Liparol 400 XL tablets (Ashbourne Pharmaceuticals Ltd)	Bezafibrate
2435	2120300	Lipantil 100mg Capsule (Fournier Pharmaceuticals Ltd)	Fenofibrate
29213	2120300	Bezagen XL 400mg tablets (Generics (UK) Ltd)	Bezafibrate
29328	2120300	Bezafibrate 200mg tablets (A A H Pharmaceuticals Ltd)	Bezafibrate
3089	2120300	Ciprofibrate 100mg tablets	Ciprofibrate
31221	2120300	Bezafibrate 200mg tablets (Generics (UK) Ltd)	Bezafibrate
3159	2120300	Fenofibrate 200mg capsules	Fenofibrate
31783	0	Fenogal 200mg capsules (Genus Pharmaceuticals Ltd)	Fenofibrate
3318	2120300	Gemfibrozil 300mg capsules	Gemfibrozil
33603	2120300	Fibrazate XL 400mg tablets (Sandoz Ltd)	Bezafibrate
33944	2120300	Bezafibrate 200mg tablets (Teva UK Ltd)	Bezafibrate
34181	2120300	Bezafibrate 400mg Modified-release tablet (Hillcross Pharmaceuticals Ltd)	Bezafibrate
34277	2120300	Gemfibrozil 600mg tablets (Teva UK Ltd)	Gemfibrozil
39420	2120300	Bezalip Mono 400mg modified-release tablets (Actavis UK Ltd)	Bezafibrate
39576	2120300	Bezalip 200mg tablets (Actavis UK Ltd)	Bezafibrate
4062	2120300	Lopid 600mg tablets (Pfizer Ltd)	Gemfibrozil
41396	2120300	Fenofibrate micronised 200mg capsules (A A H Pharmaceuticals Ltd)	Fenofibrate micronised
42801	2120300	Bezafibrate xl 400mg Modified-release tablet (Generics (UK) Ltd)	Bezafibrate
47935	2120300	Fenofibrate 200mg Capsule (Teva UK Ltd)	Fenofibrate micronised
4920	2120300	Fenofibrate micronised 200mg capsules	Fenofibrate micronised
4928	2120300	Lipantil Micro 200 capsules (Abbott Healthcare Products Ltd)	Fenofibrate micronised
49609	2120300	Bezafibrate 400mg Modified-release tablet (Sandoz Ltd)	Bezafibrate
50071	2120300	Fenofibrate 160mg Tablet (Teva UK Ltd)	Fenofibrate micronised
5216	2120300	Bezalip mono 400mg Modified-release tablet (Roche Products Ltd)	Bezafibrate
52814	2120300	Bezafibrate 400mg modified-release tablets (Alliance Healthcare (Distribution) Ltd)	Bezafibrate
53250	2120300	Modalim 100mg tablets (Lexon (UK) Ltd)	Ciprofibrate
5390	2120300	Fenofibrate micronised 267mg capsules	Fenofibrate micronised
57219	2120300	Fenofibrate micronised 200mg capsules (Sandoz Ltd)	Fenofibrate micronised
57489	2120300	Ciprofibrate 100mg tablets (Zentiva)	Ciprofibrate
58635	2120300	Bezalip Mono 400mg modified-release tablets (DE Pharmaceuticals)	Bezafibrate
59002	2120300	Bezafibrate 400mg modified-release tablets (DE Pharmaceuticals)	Bezafibrate
602	2120300	Bezafibrate 400mg modified-release tablets	Bezafibrate
60385	2120300	Bezalip Mono 400mg modified-release tablets (Lexon (UK) Ltd)	Bezafibrate
60788	2120300	Fenofibrate micronised 267mg capsules (Zentiva)	Fenofibrate micronised
7540	2120300	Lipantil Micro 267 capsules (Abbott Healthcare Products Ltd)	Fenofibrate micronised
8082	2120300	Gemfibrozil 600mg tablets	Gemfibrozil
8706	2120300	Modalim 100mg tablets (Sanofi)	Ciprofibrate
9491	2120300	Fenofibrate micronised 67mg capsules	Fenofibrate micronised
9639	2120300	Fenofibrate micronised 160mg tablets	Fenofibrate micronised
9716	2120300	Supralip 160mg tablets (Abbott Healthcare Products Ltd)	Fenofibrate micronised

### Sheet: prod_hc_nag
cprd_prodcode	bnfcode	description	description2
10094	0	Niaspan titration pack (Abbott Laboratories Ltd)
11976	2120500	Niaspan 500mg modified-release tablets (Abbott Laboratories Ltd)	Nicotinic acid
12211	2120500	Nicotinic acid 50mg tablets	Nicotinic acid
14963	2120500	Nicotinic acid 500mg modified-release tablets	Nicotinic acid
15209	10020202	Crampex tablets (Thornton & Ross Ltd)	Colecalciferol/Calcium gluconate/Nicotinic acid
17813	2120500	Nicotinic acid 100mg Tablet	Nicotinic Acid
17824	2120500	Nicotinic acid 25mg Tablet	Nicotinic Acid
18098	2120500	Nicotinic acid 375mg + 500mg + 750mg Modified-release tablet	Nicotinic Acid
18126	2120500	Nicotinic acid 1g modified-release tablets	Nicotinic acid
21924	2060400	Acetomenapthone 7mg / Nicotinic acid 25mg tablets	Nicotinic Acid
24583	2120500	Nicotinic acid 750mg modified-release tablets	Nicotinic acid
4067	2120500	Olbetam 250mg capsules (Pfizer Ltd)	Acipimox
40729	2120500	Tredaptive 1000mg/20mg modified-release tablets (Merck Sharp & Dohme Ltd)	Laropiprant/Nicotinic acid
40885	2120500	Nicotinic acid 1g / Laropiprant 20mg modified-release tablets	Nicotinic Acid/laropiprant
7544	2120500	Niaspan 750mg modified-release tablets (Abbott Laboratories Ltd)	Nicotinic acid
7551	2120500	Niaspan 1g modified-release tablets (Abbott Laboratories Ltd)	Nicotinic acid
8104	2120500	Acipimox 250mg capsules	Acipimox

### Sheet: prod_hc_om3
cprd_prodcode	bnfcode	description	description2
14037	2120600	Eicosapentaenoic acid 170mg / Docosahexaenoic acid 115mg capsules	Eicosapentaenoic acid/Docosahexaenoic acid
14209	2120600	Eicosapentaenoic acid 170mg/g / Docosahexaenoic acid 115mg/g oral liquid	Eicosapentaenoic acid/Docosahexaenoic acid
23956	2120600	Maxepa Liquid (Seven Seas Ltd)	Eicosapentaenoic Acid
2662	2120600	MaxEPA 1g capsules (Seven Seas Ltd)	Eicosapentaenoic acid/Docosahexaenoic acid
3204	2120600	MaxEPA liquid (Seven Seas Ltd)	Eicosapentaenoic acid/Docosahexaenoic acid
55971	2120600	Prestylon 1g capsules (Teva UK Ltd)	Eicosapentaenoic acid/Docosahexaenoic acid
56426	2120600	Teromeg 1000mg capsules (AMCo)	Eicosapentaenoic acid/Docosahexaenoic acid
57234	2120600	Omacor capsules (DE Pharmaceuticals)	Eicosapentaenoic acid/Docosahexaenoic acid
57583	2120600	Eicosapentaenoic acid 460mg / Docosahexaenoic acid 380mg capsules (Huxley Europe Ltd)	Eicosapentaenoic acid/Docosahexaenoic acid
58655	2120600	Omega 3-acid-ethyl esters 1000mg capsules (Glenmark Generics (Europe) Ltd)	Eicosapentaenoic acid/Docosahexaenoic acid
6024	2120600	Eicosapentaenoic acid 460mg / Docosahexaenoic acid 380mg capsules	Eicosapentaenoic acid/Docosahexaenoic acid
61269	2120600	Nebbaro 1000mg capsules (Zentiva)	Eicosapentaenoic acid/Docosahexaenoic acid
61523	2120600	Omega 3 1000mg capsules (Alissa Healthcare Research Ltd)	Eicosapentaenoic acid/Docosahexaenoic acid
6572	2120600	Omacor capsules (Abbott Healthcare Products Ltd)	Eicosapentaenoic acid/Docosahexaenoic acid

### Sheet: prod_hc_sta
cprd_prodcode	bnfcode	description	description2
11627	2120400	Fluvastatin 80mg modified-release tablets	Fluvastatin sodium
1219	2120400	Pravastatin 40mg tablets	Pravastatin sodium
1221	2120400	Lipostat 10mg tablets (Bristol-Myers Squibb Pharmaceuticals Ltd)	Pravastatin sodium
1223	2120400	Lipostat 40mg tablets (Bristol-Myers Squibb Pharmaceuticals Ltd)	Pravastatin sodium
13041	2120400	Simvador 10mg tablets (Discovery Pharmaceuticals Ltd)	Simvastatin
15252	2120400	Crestor 20mg tablets (AstraZeneca UK Ltd)	Rosuvastatin calcium
17683	2120400	Lipitor 80mg tablets (Pfizer Ltd)	Atorvastatin calcium trihydrate
17688	2120400	Crestor 5mg tablets (AstraZeneca UK Ltd)	Rosuvastatin calcium
18442	2120400	Lipobay 400microgram Tablet (Bayer Plc)	Cerivastatin sodium
2137	2120400	Fluvastatin 40mg capsules	Fluvastatin sodium
22579	2120400	Zocor 80mg tablets (Merck Sharp & Dohme Ltd)	Simvastatin
25	2120400	Simvastatin 20mg tablets	Simvastatin
2718	2120400	Zocor 10mg tablets (Merck Sharp & Dohme Ltd)	Simvastatin
28	2120400	Atorvastatin 10mg tablets	Atorvastatin calcium trihydrate
2955	2120400	Lipitor 40mg tablets (Pfizer Ltd)	Atorvastatin calcium trihydrate
31658	0	Cerivastatin 800microgram tablets	Cerivastatin sodium
31930	2120400	Zocor heart-pro 10mg Tablet (McNeil Products Ltd)	Simvastatin
32909	2120400	Simvastatin 80mg tablets (A A H Pharmaceuticals Ltd)	Simvastatin
32921	2120400	Pravastatin 10mg Tablet (Dr Reddy's Laboratories (UK) Ltd)	Pravastatin sodium
33082	2120400	Simvastatin 20mg tablets (A A H Pharmaceuticals Ltd)	Simvastatin
3411	2120400	Lipitor 10mg tablets (Pfizer Ltd)	Atorvastatin calcium trihydrate
34312	2120400	Simvastatin 20mg tablets (Generics (UK) Ltd)	Simvastatin
34316	2120400	Simvastatin 20mg tablets (Teva UK Ltd)	Simvastatin
34353	2120400	Simvastatin 40mg tablets (Generics (UK) Ltd)	Simvastatin
34366	2120400	Simvastatin 20mg tablets (IVAX Pharmaceuticals UK Ltd)	Simvastatin
34376	2120400	Simvastatin 40mg tablets (Teva UK Ltd)	Simvastatin
34381	2120400	Simvastatin 40mg tablets (IVAX Pharmaceuticals UK Ltd)	Simvastatin
34476	2120400	Simvastatin 20mg Tablet (Ratiopharm UK Ltd)	Simvastatin
34481	2120400	Simvastatin 10mg tablets (IVAX Pharmaceuticals UK Ltd)	Simvastatin
34502	2120400	Simvastatin 40mg tablets (A A H Pharmaceuticals Ltd)	Simvastatin
34535	2120400	Simvastatin 10mg tablets (Generics (UK) Ltd)	Simvastatin
34545	2120400	Simvastatin 40mg Tablet (Ratiopharm UK Ltd)	Simvastatin
34560	2120400	Simvastatin 10mg Tablet (Ratiopharm UK Ltd)	Simvastatin
34746	2120400	Simvastatin 20mg Tablet (Niche Generics Ltd)	Simvastatin
34814	2120400	Simvastatin 20mg tablets (Wockhardt UK Ltd)	Simvastatin
34820	2120400	Pravastatin 40mg tablets (A A H Pharmaceuticals Ltd)	Pravastatin sodium
34879	2120400	Simvastatin 40mg Tablet (Niche Generics Ltd)	Simvastatin
34891	2120400	Simvastatin 20mg tablets (Kent Pharmaceuticals Ltd)	Simvastatin
34907	2120400	Simvastatin 40mg tablets (Wockhardt UK Ltd)	Simvastatin
34955	2120400	Simvastatin 10mg tablets (A A H Pharmaceuticals Ltd)	Simvastatin
34969	2120400	Simvastatin 40mg tablets (Actavis UK Ltd)	Simvastatin
36377	2120400	Pravastatin 20mg tablets (Teva UK Ltd)	Pravastatin sodium
3690	2120400	Lipostat 20mg tablets (Bristol-Myers Squibb Pharmaceuticals Ltd)	Pravastatin sodium
37434	2120400	Simvastatin 40mg tablets (Sandoz Ltd)	Simvastatin
379	2120400	Fluvastatin 20mg capsules	Fluvastatin sodium
39060	2120400	Simvastatin 20mg tablets (Dexcel-Pharma Ltd)	Simvastatin
39652	2120400	Simvastatin 40mg/5ml oral solution sugar free	Simvastatin
39675	2120400	Simvastatin 20mg/5ml Oral suspension (Martindale Pharmaceuticals Ltd)	Simvastatin
39870	2120400	Simvador 80mg tablets (Discovery Pharmaceuticals Ltd)	Simvastatin
40340	2120400	Simvastatin 10mg tablets (Teva UK Ltd)	Simvastatin
40382	2120400	Pravastatin 20mg tablets (A A H Pharmaceuticals Ltd)	Pravastatin sodium
40601	2120400	Simvastatin 20mg tablets (Ranbaxy (UK) Ltd)	Simvastatin
41657	2120400	Simvastatin 80mg tablets (Teva UK Ltd)	Simvastatin
42	2120400	Simvastatin 10mg tablets	Simvastatin
420	0	Cerivastatin 100microgram tablets	Cerivastatin sodium
43218	2120400	Pravastatin 10mg tablets (Teva UK Ltd)	Pravastatin sodium
44528	2120400	Simvastatin 20mg/5ml oral suspension sugar free (Rosemont Pharmaceuticals Ltd)	Simvastatin
44650	2120400	Simvastatin 40mg tablets (Dexcel-Pharma Ltd)	Simvastatin
44878	2120400	Ranzolont 10mg tablets (Ranbaxy (UK) Ltd)	Simvastatin
45219	2120400	Simvastatin 40mg tablets (Kent Pharmaceuticals Ltd)	Simvastatin
45235	2120400	Simvastatin 20mg tablets (Sandoz Ltd)	Simvastatin
45245	2120400	Simvastatin 20mg tablets (Actavis UK Ltd)	Simvastatin
45346	2120400	Simvastatin 40mg tablets (Arrow Generics Ltd)	Simvastatin
46878	2120400	Simvastatin 40mg tablets (Almus Pharmaceuticals Ltd)	Simvastatin
46956	2120400	Simvastatin 80mg tablets (Arrow Generics Ltd)	Simvastatin
47065	0	Atorvastatin 20mg chewable tablets sugar free	Atorvastatin Calcium
47090	0	Atorvastatin 10mg chewable tablets sugar free	Atorvastatin Calcium
47630	0	Lipitor 20mg chewable tablets (Pfizer Ltd)	Atorvastatin Calcium
47721	2120400	Lipitor 10mg chewable tablets (Pfizer Ltd)	Atorvastatin calcium trihydrate
47774	2120400	Simvastatin 10mg tablets (Arrow Generics Ltd)	Simvastatin
47948	2120400	Simvastatin 10mg tablets (Tillomed Laboratories Ltd)	Simvastatin
47988	2120400	Pravastatin 40mg tablets (Generics (UK) Ltd)	Pravastatin sodium
48018	2120400	Simvastatin 20mg tablets (Arrow Generics Ltd)	Simvastatin
48051	2120400	Simvastatin 10mg tablets (Kent Pharmaceuticals Ltd)	Simvastatin
48058	2120400	Simvastatin 10mg tablets (Ranbaxy (UK) Ltd)	Simvastatin
48078	2120400	Simvastatin 10mg tablets (Actavis UK Ltd)	Simvastatin
48097	2120400	Pravastatin 40mg tablets (Teva UK Ltd)	Pravastatin sodium
48221	2120400	Simvastatin 20mg/5ml oral suspension sugar free	Simvastatin
48346	2120400	Atorvastatin 60mg tablets	Atorvastatin
48431	2120400	Simvastatin 40mg/5ml oral suspension sugar free	Simvastatin
48518	2120400	Atorvastatin 10mg/5ml oral solution	Atorvastatin calcium trihydrate
48867	2120400	Simvastatin 40mg tablets (Alliance Healthcare (Distribution) Ltd)	Simvastatin
48973	2120400	Atorvastatin 30mg tablets	Atorvastatin
490	2120400	Pravastatin 10mg tablets	Pravastatin sodium
49061	2120400	Simvastatin 40mg tablets (Bristol Laboratories Ltd)	Simvastatin
49062	2120400	Simvastatin 20mg tablets (Alliance Healthcare (Distribution) Ltd)	Simvastatin
49558	2120400	Atorvastatin 20mg tablets (A A H Pharmaceuticals Ltd)	Atorvastatin calcium trihydrate
49587	2120400	Simvastatin 80mg tablets (Almus Pharmaceuticals Ltd)	Simvastatin
4961	2120400	Lipobay 300microgram Tablet (Bayer Plc)	Cerivastatin sodium
49751	2120400	Atorvastatin 40mg tablets (Alliance Healthcare (Distribution) Ltd)	Atorvastatin calcium trihydrate
5009	0	Cerivastatin 200microgram tablets	Cerivastatin sodium
50236	2120400	Atorvastatin 10mg tablets (Zentiva)	Atorvastatin calcium trihydrate
50272	2120400	Atorvastatin 40mg tablets (Pfizer Ltd)	Atorvastatin calcium trihydrate
50483	2120400	Simvastatin 40mg tablets (Relonchem Ltd)	Simvastatin
50564	2120400	Simvastatin 20mg tablets (Relonchem Ltd)	Simvastatin
50670	2120400	Simvastatin 40mg tablets (Aurobindo Pharma Ltd)	Simvastatin
50703	2120400	Simvastatin 40mg tablets (Accord Healthcare Ltd)	Simvastatin
50754	2120400	Simvastatin 20mg tablets (Medreich Plc)	Simvastatin
50788	2120400	Atorvastatin 20mg tablets (Pfizer Ltd)	Atorvastatin calcium trihydrate
50790	2120400	Atorvastatin 20mg tablets (Dexcel-Pharma Ltd)	Atorvastatin calcium trihydrate
50882	2120400	Simvastatin 40mg tablets (Somex Pharma)	Simvastatin
50925	2120400	Pravastatin 10mg tablets (Sigma Pharmaceuticals Plc)	Pravastatin sodium
50963	2120400	Atorvastatin 40mg tablets (Teva UK Ltd)	Atorvastatin calcium trihydrate
51	2120400	Simvastatin 40mg tablets	Simvastatin
51085	2120400	Simvastatin 10mg tablets (Medreich Plc)	Simvastatin
51134	2120400	Atorvastatin 10mg tablets (A A H Pharmaceuticals Ltd)	Atorvastatin calcium trihydrate
51166	2120400	Simvastatin 40mg tablets (Medreich Plc)	Simvastatin
51200	2120400	Atorvastatin 40mg tablets (Arrow Generics Ltd)	Atorvastatin calcium trihydrate
51233	2120400	Simvastatin 10mg tablets (Alliance Healthcare (Distribution) Ltd)	Simvastatin
51359	2120400	Atorvastatin 20mg tablets (Arrow Generics Ltd)	Atorvastatin calcium trihydrate
5148	2120400	Simvastatin 80mg tablets	Simvastatin
51483	2120400	Simvastatin 20mg tablets (Aurobindo Pharma Ltd)	Simvastatin
51622	2120400	Atorvastatin 20mg tablets (Consilient Health Ltd)	Atorvastatin calcium trihydrate
51676	2120400	Pravastatin 40mg tablets (Medreich Plc)	Pravastatin sodium
51715	2120400	Simvastatin 10mg tablets (Sigma Pharmaceuticals Plc)	Simvastatin
51876	2120400	Atorvastatin 40mg tablets (Consilient Health Ltd)	Atorvastatin calcium trihydrate
51890	2120400	Pravastatin 20mg tablets (Medreich Plc)	Pravastatin sodium
52097	2120400	Atorvastatin 40mg tablets (Wockhardt UK Ltd)	Atorvastatin calcium trihydrate
52098	2120400	Simvastatin 40mg tablets (Ranbaxy (UK) Ltd)	Simvastatin
52168	2120400	Atorvastatin 20mg tablets (Aspire Pharma Ltd)	Atorvastatin calcium trihydrate
52211	2120400	Atorvastatin 20mg tablets (Actavis UK Ltd)	Atorvastatin calcium trihydrate
52257	2120400	Simvastatin 20mg tablets (Accord Healthcare Ltd)	Simvastatin
52397	2120400	Atorvastatin 40mg tablets (Dr Reddy's Laboratories (UK) Ltd)	Atorvastatin calcium trihydrate
52398	2120400	Atorvastatin 40mg tablets (A A H Pharmaceuticals Ltd)	Atorvastatin calcium trihydrate
52459	2120400	Atorvastatin 80mg tablets (Actavis UK Ltd)	Atorvastatin calcium trihydrate
52460	2120400	Atorvastatin 40mg tablets (Aspire Pharma Ltd)	Atorvastatin calcium trihydrate
5251	0	Cerivastatin 300microgram tablets	Cerivastatin sodium
52625	2120400	Simvastatin 10mg tablets (Wockhardt UK Ltd)	Simvastatin
52676	2120400	Simvastatin 10mg/5ml oral suspension	Simvastatin
52755	2120400	Pravastatin 20mg tablets (Alliance Healthcare (Distribution) Ltd)	Pravastatin sodium
5278	0	Cerivastatin 400microgram tablets	Cerivastatin sodium
52812	2120400	Simvastatin 20mg tablets (Sigma Pharmaceuticals Plc)	Simvastatin
52821	2120400	Atorvastatin 80mg tablets (Dr Reddy's Laboratories (UK) Ltd)	Atorvastatin calcium trihydrate
52953	2120400	Simvastatin 20mg tablets (Bristol Laboratories Ltd)	Simvastatin
52962	2120400	Simvastatin 80mg tablets (Medreich Plc)	Simvastatin
53087	2120400	Simvastatin 20mg tablets (Somex Pharma)	Simvastatin
53340	2120400	Zocor 40mg tablets (Lexon (UK) Ltd)	Simvastatin
53415	2120400	Simvastatin 10mg tablets (Aurobindo Pharma Ltd)	Simvastatin
53460	2120400	Crestor 10mg tablets (DE Pharmaceuticals)	Rosuvastatin calcium
53594	2120400	Lipitor 80mg tablets (Mawdsley-Brooks & Company Ltd)	Atorvastatin calcium trihydrate
53676	2120400	Simvastatin 20mg tablets (Tillomed Laboratories Ltd)	Simvastatin
53770	2120400	Fluvastatin 40mg capsules (A A H Pharmaceuticals Ltd)	Fluvastatin sodium
53772	2120400	Atorvastatin 80mg tablets (Alliance Healthcare (Distribution) Ltd)	Atorvastatin calcium trihydrate
53822	2120400	Simvastatin 10mg tablets (Bristol Laboratories Ltd)	Simvastatin
53887	2120400	Atorvastatin 40mg tablets (Actavis UK Ltd)	Atorvastatin calcium trihydrate
53890	2120400	Atorvastatin 80mg tablets (Pfizer Ltd)	Atorvastatin calcium trihydrate
53908	2120400	Simvastatin 10mg tablets (Dexcel-Pharma Ltd)	Simvastatin
53966	2120400	Simvastatin 40mg tablets (Phoenix Healthcare Distribution Ltd)	Simvastatin
54240	2120400	Simvastatin 40mg tablets (Sigma Pharmaceuticals Plc)	Simvastatin
54266	2120400	Simvastatin 20mg/5ml oral suspension	Simvastatin
54435	2120400	Pravastatin 40mg tablets (Almus Pharmaceuticals Ltd)	Pravastatin sodium
54493	2120400	Simvastatin 10mg tablets (Relonchem Ltd)	Simvastatin
54535	2120400	Atorvastatin 10mg tablets (Pfizer Ltd)	Atorvastatin calcium trihydrate
54606	2120400	Simvastatin 20mg/5ml oral suspension sugar free (A A H Pharmaceuticals Ltd)	Simvastatin
54607	2120400	Pravastatin 20mg tablets (Almus Pharmaceuticals Ltd)	Pravastatin sodium
54655	2120400	Simvastatin 10mg tablets (Accord Healthcare Ltd)	Simvastatin
54819	2120400	Simvastatin 40mg/5ml oral suspension sugar free (Rosemont Pharmaceuticals Ltd)	Simvastatin
54947	2120400	Simvastatin 20mg tablets (Almus Pharmaceuticals Ltd)	Simvastatin
54976	2120400	Simvastatin 10mg tablets (Somex Pharma)	Simvastatin
54985	2120400	Simvastatin 40mg/5ml oral suspension	Simvastatin
54992	2120400	Atorvastatin 10mg/5ml oral suspension	Atorvastatin
55032	2120400	Atorvastatin 10mg tablets (Dexcel-Pharma Ltd)	Atorvastatin calcium trihydrate
55034	2120400	Atorvastatin 40mg/5ml oral suspension	Atorvastatin calcium trihydrate
55444	2120400	Atorvastatin 40mg tablets (Zentiva)	Atorvastatin calcium trihydrate
55452	2120400	Simvastatin 20mg tablets (Phoenix Healthcare Distribution Ltd)	Simvastatin
55727	2120400	Atorvastatin 10mg tablets (Actavis UK Ltd)	Atorvastatin calcium trihydrate
55912	2120400	Pravastatin 40mg tablets (Alliance Healthcare (Distribution) Ltd)	Pravastatin sodium
56016	2120400	Lipitor 20mg chewable tablets (Pfizer Ltd)	Atorvastatin
56065	2120400	Simvastatin 20mg/5ml oral suspension sugar free (Waymade Healthcare Plc)	Simvastatin
56097	2120400	Atorvastatin 10mg chewable tablets sugar free	Atorvastatin
56146	2120400	Pravastatin 10mg tablets (Waymade Healthcare Plc)	Pravastatin sodium
56165	2120400	Atorvastatin 20mg chewable tablets sugar free	Atorvastatin
56182	2120400	Atorvastatin 80mg tablets (Zentiva)	Atorvastatin calcium trihydrate
56248	2120400	Atorvastatin 20mg tablets (Sigma Pharmaceuticals Plc)	Atorvastatin calcium trihydrate
56481	2120400	Zocor 10mg tablets (Sigma Pharmaceuticals Plc)	Simvastatin
56494	2120400	Zocor 20mg tablets (Sigma Pharmaceuticals Plc)	Simvastatin
56564	2120400	Atorvastatin 20mg tablets (Almus Pharmaceuticals Ltd)	Atorvastatin calcium trihydrate
56607	2120400	Pravastatin 20mg tablets (Waymade Healthcare Plc)	Pravastatin sodium
56735	2120400	Pravastatin 20mg tablets (Generics (UK) Ltd)	Pravastatin sodium
56841	2120400	Atorvastatin 40mg tablets (Dexcel-Pharma Ltd)	Atorvastatin calcium trihydrate
56893	2120400	Pravastatin 40mg tablets (Accord Healthcare Ltd)	Pravastatin sodium
56916	2120400	Pravastatin 40mg tablets (PLIVA Pharma Ltd)	Pravastatin sodium
57108	2120400	Pravastatin 40mg tablets (Waymade Healthcare Plc)	Pravastatin sodium
57117	2120400	Atorvastatin 80mg tablets (Waymade Healthcare Plc)	Atorvastatin calcium trihydrate
57137	2120400	Pravastatin 10mg tablets (Almus Pharmaceuticals Ltd)	Pravastatin sodium
57296	2120400	Pravastatin 20mg tablets (Phoenix Healthcare Distribution Ltd)	Pravastatin sodium
57329	2120400	Simvastatin 25mg/5ml oral suspension	Simvastatin
57348	2120400	Atorvastatin 10mg tablets (Consilient Health Ltd)	Atorvastatin calcium trihydrate
57397	2120400	Pravastatin 10mg tablets (Accord Healthcare Ltd)	Pravastatin sodium
57568	2120400	Zocor 10mg tablets (Lexon (UK) Ltd)	Simvastatin
5775	2120400	Atorvastatin 80mg tablets	Atorvastatin calcium trihydrate
57763	2120400	Rosuvastatin 10mg tablets (Waymade Healthcare Plc)	Rosuvastatin calcium
57834	2120400	Atorvastatin 40mg tablets (DE Pharmaceuticals)	Atorvastatin calcium trihydrate
57836	2120400	Atorvastatin 80mg tablets (Teva UK Ltd)	Atorvastatin calcium trihydrate
57999	2120400	Crestor 40mg tablets (Lexon (UK) Ltd)	Rosuvastatin calcium
58041	2120400	Atorvastatin 20mg tablets (Teva UK Ltd)	Atorvastatin calcium trihydrate
58110	2120400	Atorvastatin 20mg tablets (Zentiva)	Atorvastatin calcium trihydrate
58315	2120400	Simvastatin 20mg tablets (Waymade Healthcare Plc)	Simvastatin
58394	2120400	Atorvastatin 20mg tablets (Alliance Healthcare (Distribution) Ltd)	Atorvastatin calcium trihydrate
58418	2120400	Atorvastatin 80mg tablets (A A H Pharmaceuticals Ltd)	Atorvastatin calcium trihydrate
58617	2120400	Rosuvastatin 20mg/5ml oral suspension	Rosuvastatin
58742	2120400	Atorvastatin 80mg tablets (Arrow Generics Ltd)	Atorvastatin calcium trihydrate
58755	2120400	Simvastatin 10mg tablets (Phoenix Healthcare Distribution Ltd)	Simvastatin
58834	2120400	Atorvastatin 10mg tablets (DE Pharmaceuticals)	Atorvastatin calcium trihydrate
58868	2120400	Atorvastatin 10mg tablets (Sigma Pharmaceuticals Plc)	Atorvastatin calcium trihydrate
59272	2120400	Atorvastatin 20mg tablets (Waymade Healthcare Plc)	Atorvastatin calcium trihydrate
59278	2120400	Fluvastatin 20mg capsules (Zentiva)	Fluvastatin sodium
59331	2120400	Lipitor 10mg tablets (DE Pharmaceuticals)	Atorvastatin calcium trihydrate
59357	2120400	Atorvastatin 10mg tablets (Ranbaxy (UK) Ltd)	Atorvastatin calcium trihydrate
59446	2120400	Atorvastatin 40mg tablets (Almus Pharmaceuticals Ltd)	Atorvastatin calcium trihydrate
59447	2120400	Crestor 20mg tablets (Waymade Healthcare Plc)	Rosuvastatin calcium
59452	2120400	Rosuvastatin 5mg tablets (Waymade Healthcare Plc)	Rosuvastatin calcium
59508	2120400	Pravastatin 20mg tablets (Accord Healthcare Ltd)	Pravastatin sodium
59776	2120400	Atorvastatin 80mg tablets (Aspire Pharma Ltd)	Atorvastatin calcium trihydrate
5985	2120400	Lescol XL 80mg tablets (Novartis Pharmaceuticals UK Ltd)	Fluvastatin sodium
59859	2120400	Atorvastatin 10mg tablets (Teva UK Ltd)	Atorvastatin calcium trihydrate
60160	2120400	Rosuvastatin 5mg tablets (Mawdsley-Brooks & Company Ltd)	Rosuvastatin calcium
60251	2120400	Pravastatin 10mg tablets (Sandoz Ltd)	Pravastatin sodium
60464	2120400	Atorvastatin 20mg/5ml oral suspension	Atorvastatin
60511	2120400	Atorvastatin 40mg tablets (Ranbaxy (UK) Ltd)	Atorvastatin calcium trihydrate
60607	2120400	Atorvastatin 80mg tablets (DE Pharmaceuticals)	Atorvastatin calcium trihydrate
60989	2120400	Atorvastatin 80mg tablets (Phoenix Healthcare Distribution Ltd)	Atorvastatin calcium trihydrate
61134	2120400	Pravastatin 20mg tablets (Sigma Pharmaceuticals Plc)	Pravastatin sodium
61149	2120400	Atorvastatin 10mg tablets (Waymade Healthcare Plc)	Atorvastatin calcium trihydrate
61155	2120400	Simvastatin 40mg/5ml oral suspension sugar free (A A H Pharmaceuticals Ltd)	Simvastatin
61321	2120400	Simvastatin 10mg tablets (Sandoz Ltd)	Simvastatin
61360	2120400	Simvastatin 10mg tablets (Almus Pharmaceuticals Ltd)	Simvastatin
61665	2120400	Simvastatin 10mg tablets (Waymade Healthcare Plc)	Simvastatin
6168	2120400	Zocor 40mg tablets (Merck Sharp & Dohme Ltd)	Simvastatin
6213	2120400	Rosuvastatin 20mg tablets	Rosuvastatin calcium
62137	2120400	Simvastatin 40mg tablets (Waymade Healthcare Plc)	Simvastatin
62148	2120400	Fluvastatin 20mg capsules (Actavis UK Ltd)	Fluvastatin sodium
62219	2120400	Atorvastatin 20mg tablets (DE Pharmaceuticals)	Atorvastatin calcium trihydrate
62429	2120400	Atorvastatin 20mg tablets (DE Pharmaceuticals)	Atorvastatin calcium trihydrate
62476	2120400	Atorvastatin 80mg tablets (Almus Pharmaceuticals Ltd)	Atorvastatin calcium trihydrate
713	2120400	Rosuvastatin 10mg tablets	Rosuvastatin calcium
7196	2120400	Zocor 20mg tablets (Merck Sharp & Dohme Ltd)	Simvastatin
730	2120400	Pravastatin 20mg tablets	Pravastatin sodium
7347	2120400	Crestor 10mg tablets (AstraZeneca UK Ltd)	Rosuvastatin calcium
7374	2120400	Lipitor 20mg tablets (Pfizer Ltd)	Atorvastatin calcium trihydrate
745	2120400	Atorvastatin 40mg tablets	Atorvastatin calcium trihydrate
75	2120400	Atorvastatin 20mg tablets	Atorvastatin calcium trihydrate
7554	2120400	Rosuvastatin 5mg tablets	Rosuvastatin calcium
802	2120400	Simvador 40mg tablets (Discovery Pharmaceuticals Ltd)	Simvastatin
818	2120400	Simvastatin 20mg/5ml oral solution sugar free	Simvastatin
8380	2120400	Lescol 20mg capsules (Novartis Pharmaceuticals UK Ltd)	Fluvastatin sodium
9153	2120400	Lescol 40mg capsules (Novartis Pharmaceuticals UK Ltd)	Fluvastatin sodium
9315	2120400	Lipobay 100microgram Tablet (Bayer Plc)	Cerivastatin sodium
9316	2120400	Lipobay 200microgram Tablet (Bayer Plc)	Cerivastatin sodium
9897	2120400	Rosuvastatin 40mg tablets	Rosuvastatin calcium
9920	2120400	Simvador 20mg tablets (Discovery Pharmaceuticals Ltd)	Simvastatin
9930	2120400	Crestor 40mg tablets (AstraZeneca UK Ltd)	Rosuvastatin calcium

### Sheet: chronic_kidney
medcode	readcode	readterm
12479	1Z13.00	Chronic kidney disease stage 4
12585	1Z14.00	Chronic kidney disease stage 5
95179	1Z16.00	Chronic kidney disease stage 3B
95178	1Z1F.00	Chronic kidney disease stage 3B with proteinuria
95180	1Z1F.11	CKD stage 3B with proteinuria
95177	1Z1G.00	Chronic kidney disease stage 3B without proteinuria
100633	1Z1G.11	CKD stage 3B without proteinuria
95122	1Z1H.00	Chronic kidney disease stage 4 with proteinuria
99312	1Z1H.11	CKD stage 4 with proteinuria
95406	1Z1J.00	Chronic kidney disease stage 4 without proteinuria
97587	1Z1J.11	CKD stage 4 without proteinuria
95508	1Z1K.00	Chronic kidney disease stage 5 with proteinuria
99160	1Z1K.11	CKD stage 5 with proteinuria
95405	1Z1L.00	Chronic kidney disease stage 5 without proteinuria
97683	1Z1L.11	CKD stage 5 without proteinuria

### Sheet: med_ihd
medcode	readcode	readterm
240	G3...00	Ischaemic heart disease
24783	G3...11	Arteriosclerotic heart disease
20416	G3...12	Atherosclerotic heart disease
1792	G3...13	IHD - Ischaemic heart disease
241	G30..00	Acute myocardial infarction
13566	G30..11	Attack - heart
2491	G30..12	Coronary thrombosis
30421	G30..13	Cardiac rupture following myocardial infarction (MI)
1204	G30..14	Heart attack
1677	G30..15	MI - acute myocardial infarction
13571	G30..16	Thrombosis - coronary
17689	G30..17	Silent myocardial infarction
12139	G300.00	Acute anterolateral infarction
5387	G301.00	Other specified anterior myocardial infarction
40429	G301000	Acute anteroapical infarction
17872	G301100	Acute anteroseptal infarction
14897	G301z00	Anterior myocardial infarction NOS
8935	G302.00	Acute inferolateral infarction
29643	G303.00	Acute inferoposterior infarction
23892	G304.00	Posterior myocardial infarction NOS
14898	G305.00	Lateral myocardial infarction NOS
63467	G306.00	True posterior myocardial infarction
3704	G307.00	Acute subendocardial infarction
9507	G307000	Acute non-Q wave infarction
10562	G307100	Acute non-ST segment elevation myocardial infarction
1678	G308.00	Inferior myocardial infarction NOS
30330	G309.00	Acute Q-wave infarct
17133	G30A.00	Mural thrombosis
32854	G30B.00	Acute posterolateral myocardial infarction
29758	G30X.00	Acute transmural myocardial infarction of unspecif site
12229	G30X000	Acute ST segment elevation myocardial infarction
34803	G30y.00	Other acute myocardial infarction
28736	G30y000	Acute atrial infarction
62626	G30y100	Acute papillary muscle infarction
41221	G30y200	Acute septal infarction
46017	G30yz00	Other acute myocardial infarction NOS
14658	G30z.00	Acute myocardial infarction NOS
27951	G31..00	Other acute and subacute ischaemic heart disease
23579	G310.00	Postmyocardial infarction syndrome
15661	G310.11	Dressler's syndrome
36523	G311.00	Preinfarction syndrome
4656	G311.11	Crescendo angina
39655	G311.12	Impending infarction
1431	G311.13	Unstable angina
19655	G311.14	Angina at rest
61072	G311000	Myocardial infarction aborted
55137	G311011	MI - myocardial infarction aborted
7347	G311100	Unstable angina
17307	G311200	Angina at rest
34328	G311300	Refractory angina
18118	G311400	Worsening angina
11983	G311500	Acute coronary syndrome
54251	G311z00	Preinfarction syndrome NOS
39449	G312.00	Coronary thrombosis not resulting in myocardial infarction
9413	G31y.00	Other acute and subacute ischaemic heart disease
9276	G31y000	Acute coronary insufficiency
68357	G31y100	Microinfarction of heart
39693	G31y200	Subendocardial ischaemia
21844	G31y300	Transient myocardial ischaemia
27977	G31yz00	Other acute and subacute ischaemic heart disease NOS
4017	G32..00	Old myocardial infarction
16408	G32..11	Healed myocardial infarction
17464	G32..12	Personal history of myocardial infarction
1430	G33..00	Angina pectoris
20095	G330.00	Angina decubitus
18125	G330000	Nocturnal angina
29902	G330z00	Angina decubitus NOS
12986	G331.00	Prinzmetal's angina
11048	G331.11	Variant angina pectoris
36854	G332.00	Coronary artery spasm
25842	G33z.00	Angina pectoris NOS
66388	G33z000	Status anginosus
54535	G33z100	Stenocardia
7696	G33z200	Syncope anginosa
1414	G33z300	Angina on effort
32450	G33z400	Ischaemic chest pain
9555	G33z500	Post infarct angina
26863	G33z600	New onset angina
12804	G33z700	Stable angina
28554	G33zz00	Angina pectoris NOS
28138	G34..00	Other chronic ischaemic heart disease
5413	G340.00	Coronary atherosclerosis
1655	G340.11	Triple vessel disease of the heart
1344	G340.12	Coronary artery disease
3999	G340000	Single coronary vessel disease
5254	G340100	Double coronary vessel disease
36609	G342.00	Atherosclerotic cardiovascular disease
7320	G343.00	Ischaemic cardiomyopathy
29421	G344.00	Silent myocardial ischaemia
34633	G34y.00	Other specified chronic ischaemic heart disease
24540	G34y000	Chronic coronary insufficiency
23078	G34y100	Chronic myocardial ischaemia
35713	G34yz00	Other specified chronic ischaemic heart disease NOS
15754	G34z.00	Other chronic ischaemic heart disease NOS
18889	G34z000	Asymptomatic coronary heart disease
18842	G35..00	Subsequent myocardial infarction
45809	G350.00	Subsequent myocardial infarction of anterior wall
38609	G351.00	Subsequent myocardial infarction of inferior wall
72562	G353.00	Subsequent myocardial infarction of other sites
46166	G35X.00	Subsequent myocardial infarction of unspecified site
36423	G36..00	Certain current complication follow acute myocardial infarct
24126	G360.00	Haemopericardium/current comp folow acut myocard infarct
23708	G361.00	Atrial septal defect/curr comp folow acut myocardal infarct
37657	G362.00	Ventric septal defect/curr comp fol acut myocardal infarctn
59189	G363.00	Ruptur cardiac wall w'out haemopericard/cur comp fol ac MI
59940	G364.00	Ruptur chordae tendinae/curr comp fol acute myocard infarct
69474	G365.00	Rupture papillary muscle/curr comp fol acute myocard infarct
29553	G366.00	Thrombosis atrium;auric append&vent/curr comp foll acute MI
32272	G38..00	Postoperative myocardial infarction
46112	G380.00	Postoperative transmural myocardial infarction anterior wall
46276	G381.00	Postoperative transmural myocardial infarction inferior wall
41835	G384.00	Postoperative subendocardial myocardial infarction
68748	G38z.00	Postoperative myocardial infarction; unspecified
22383	G3y..00	Other specified ischaemic heart disease
1676	G3z..00	Ischaemic heart disease NOS

### Sheet: med_backpain
medcode	readcode	readterm
24796	16C4.00	Back pain worse on sneezing
3763	16C5.00	C/O - low back pain
3324	16C6.00	Back pain without radiation NOS
10231	16C9.00	Chronic low back pain
12189	16CA.00	Mechanical low back pain
5899	1A53.12	C/O - lumbar pain
19020	25C..13	O/E - lumbar pain on palpation
36558	25C5.00	O/E - abd. pain - R.lumbar
25630	25C7.00	O/E - abd. pain - L.lumbar
9682	8HTH.00	Referral to back pain clinic
1254	F350.00	Sciatic nerve lesion
27469	J3A..00	Sciatic hernia
5476	N12..13	Acute back pain - disc
8823	N12C400	Prolapsed lumbar intervertebral disc with sciatica
15331	N140.00	Spinal stenosis; excluding cervical region
3370	N140.11	Spinal stenosis
41147	N140000	Spinal stenosis of unspecified region
62612	N140100	Thoracic spinal stenosis
9912	N140200	Lumbar spinal stenosis
106536	N140300	Idiopathic thoracic spinal stenosis
73730	N140400	Degenerative thoracic spinal stenosis
98630	N140600	Thoracic spinal stenosis secondary to other disease
72614	N140700	Idiopathic lumbar spinal stenosis
43577	N140800	Degenerative lumbar spinal stenosis
93836	N140900	Iatrogenic lumbar spinal stenosis
97870	N140A00	Lumbar spinal stenosis secondary to other disease
35117	N140z00	Spinal stenosis NOS
4948	N141.00	Pain in thoracic spine
5916	N141.11	Acute back pain - thoracic
1335	N142.00	Pain in lumbar spine
154	N142.11	Low back pain
15109	N142.12	Lumbalgia
5023	N142.13	Acute back pain - lumbar
1720	N142.14	Lumbago
14866	N142000	Lumbago with sciatica
313	N143.00	Sciatica
5840	N143.11	Acute back pain with sciatica
16397	N144.00	Thoracic and lumbosacral neuritis
14740	N144000	Thoracic neuritis; unspecified
16884	N144011	Thoracic nerve root pain
2679	N144100	Lumbosacral neuritis; unspecified
23627	N144z00	Thoracic and lumbosacral neuritis NOS
557	N145.00	Backache; unspecified
5923	N145.11	Acute back pain - unspecified
6704	N145.12	Back pain; unspecified
49344	N146000	Lumbosacral ankylosis
20068	N146100	Sacroiliac ankylosis
52079	N146200	Sacral ankylosis NOS
8102	N146300	Lumbosacral instability
17022	N146311	Lumbosacral strain
17838	N146400	Sacroiliac instability
50723	N146500	Sacral instability NOS
409	N146600	Sacroiliac disorder
1606	N146z11	Sacroiliac strain
10135	N147100	Hypermobility of the coccyx
1212	N147200	Coccygodynia
11998	N147211	Pain in coccyx
12862	N148.00	Ankylosis/instability of cervical;thoracic or lumbar spine
67231	N148000	Atlanto-occipital ankylosis
59215	N148100	Atlanto-axial ankylosis
55993	N148200	Cervical spine ankylosis
98803	N148300	Cervico-thoracic ankylosis
62664	N148400	Thoracic spine ankylosis
43684	N148500	Thoraco-lumbar ankylosis
55486	N148600	Lumbar spine ankylosis
12669	N148700	Atlanto-occipital instability
18171	N148800	Atlanto-axial instability
31344	N148900	Cervical spine instability
89022	N148A00	Cervico-thoracic instability
64853	N148B00	Thoracic spine instability
12598	N148C00	Lumbar spine instability
5958	N149.00	Back stiffness
537	N14y.11	Facet joint syndrome
38810	N14z.11	Ankylosis of spine NOS
4680	N23yE00	Spasm of back muscles
34761	SJ60.00	Sciatic nerve injury
66241	SJ60000	Closed injury sciatic nerve
67024	SJ60100	Open injury sciatic nerve

### Sheet: peripheral_arterial_disease
medcode	readcode	readterm
54899	C109F11	Type II diabetes mellitus with peripheral angiopathy
60699	C109F12	Type 2 diabetes mellitus with peripheral angiopathy
93468	C10EG00	Type 1 diabetes mellitus with peripheral angiopathy
37806	C10FF00	Type 2 diabetes mellitus with peripheral angiopathy
104639	C10FF11	Type II diabetes mellitus with peripheral angiopathy
27563	G711.00	Thoracic aortic aneurysm which has ruptured
16800	G711.11	Ruptured thoracic aortic aneurysm
23532	G712.00	Thoracic aortic aneurysm without mention of rupture
17767	G713.00	Abdominal aortic aneurysm which has ruptured
13572	G713.11	Ruptured abdominal aortic aneurysm
63920	G713000	Ruptured suprarenal aortic aneurysm
1867	G714.00	Abdominal aortic aneurysm without mention of rupture
17345	G714.11	AAA - Abdominal aortic aneurysm without mention of rupture
45521	G714000	Juxtarenal aortic aneurysm
15304	G715.00	Ruptured aortic aneurysm NOS
11430	G715000	Thoracoabdominal aortic aneurysm; ruptured
40787	G716000	Thoracoabdominal aortic aneurysm; without mention of rupture
9759	G718.00	Leaking abdominal aortic aneurysm
59492	G720.00	Aneurysm of artery of arm
33613	G720000	Aneurysm of brachial artery
25438	G720100	Aneurysm of radial artery
30248	G720200	Aneurysm of ulnar artery
94408	G720z00	Aneurysm of arm artery NOS
17560	G722.00	Aneurysm of iliac artery
16395	G722000	Aneurysm of common iliac artery
60879	G722100	Aneurysm of external iliac artery
58794	G722200	Aneurysm of internal iliac artery
59671	G722z00	Aneurysm of iliac artery NOS
45000	G723.00	Aneurysm of leg artery
6684	G723000	Aneurysm of femoral artery
16366	G723100	Aneurysm of popliteal artery
67026	G723200	Aneurysm of anterior tibial artery
69847	G723300	Aneurysm of dorsalis pedis artery
72062	G723400	Aneurysm of posterior tibial artery
31055	G723500	Ruptured popliteal artery aneurysm
40524	G723600	Post radiological femoral false aneurysm
63059	G723z00	Aneurysm of leg artery NOS
35529	G72y400	Aneurysm of subclavian artery
38732	G72y500	Aneurysm of splenic artery
52549	G72y600	Aneurysm of axillary artery
66823	G72y700	Aneurysm of coeliac artery
59538	G72y800	Aneurysm of superior mesenteric artery
57135	G72y900	Aneurysm of inferior mesenteric artery
27389	G72yA00	Aneurysm of hepatic artery
5943	G73..00	Other peripheral vascular disease
34638	G731.00	Thromboangiitis obliterans
23497	G731000	Buerger's disease
38907	G73y.00	Other specified peripheral vascular disease
34152	G73y000	Diabetic peripheral angiopathy
4325	G73yz00	Other specified peripheral vascular disease NOS
3530	G73z.00	Peripheral vascular disease NOS
2760	G73zz00	Peripheral vascular disease NOS
7694	G76z100	Femoral artery occlusion
9554	G76z200	Popliteal artery occlusion
73961	Gyu7400	[X]Other specified peripheral vascular diseases

### Sheet: med_smeeth_azd
medcode	readcode	readterm
7664	Eu00.00	[X]Dementia in Alzheimer's disease
49263	Eu00000	[X]Dementia in Alzheimer's disease with early onset
25704	Eu00011	[X]Presenile dementia,Alzheimer's type
60059	Eu00012	[X]Primary degen dementia, Alzheimer's type, presenile onset
38678	Eu00100	[X]Dementia in Alzheimer's disease with late onset
11379	Eu00112	[X]Senile dementia,Alzheimer's type
43346	Eu00113	[X]Primary degen dementia of Alzheimer's type, senile onset
30706	Eu00200	[X]Dementia in Alzheimer's dis, atypical or mixed type
29386	Eu00z00	[X]Dementia in Alzheimer's disease, unspecified
8195	Eu00z11	[X]Alzheimer's dementia unspec

### Sheet: med_smeeth_oth
medcode	readcode	readterm
5931	1461.00	H/O: dementia
1916	E00..11	Senile dementia
1350	E00..12	Senile/presenile dementia
7323	E000.00	Uncomplicated senile dementia
15165	E001.00	Presenile dementia
42602	E001000	Uncomplicated presenile dementia
49513	E001100	Presenile dementia with delirium
30032	E001200	Presenile dementia with paranoia
27677	E001300	Presenile dementia with depression
38438	E001z00	Presenile dementia NOS
44674	E002.00	Senile dementia with depressive or paranoid features
18386	E002000	Senile dementia with paranoia
21887	E002100	Senile dementia with depression
41089	E002z00	Senile dementia with depressive or paranoid features NOS
37015	E003.00	Senile dementia with delirium
19477	E004.00	Arteriosclerotic dementia
8634	E004.11	Multi infarct dementia
43089	E004000	Uncomplicated arteriosclerotic dementia
56912	E004100	Arteriosclerotic dementia with delirium
55467	E004200	Arteriosclerotic dementia with paranoia
43292	E004300	Arteriosclerotic dementia with depression
42279	E004z00	Arteriosclerotic dementia NOS
25386	E041.00	Dementia in conditions EC
6578	Eu01.00	[X]Vascular dementia
9565	Eu01.11	[X]Arteriosclerotic dementia
46488	Eu01000	[X]Vascular dementia of acute onset
11175	Eu01100	[X]Multi-infarct dementia
55838	Eu01111	[X]Predominantly cortical dementia
8934	Eu01200	[X]Subcortical vascular dementia
31016	Eu01300	[X]Mixed cortical and subcortical vascular dementia
55313	Eu01y00	[X]Other vascular dementia
19393	Eu01z00	[X]Vascular dementia, unspecified
12621	Eu02.00	[X]Dementia in other diseases classified elsewhere
28402	Eu02000	[X]Dementia in Pick's disease
26270	Eu02500	[X]Lewy body dementia
64267	Eu02y00	[X]Dementia in other specified diseases classif elsewhere
4693	Eu02z00	[X] Unspecified dementia
48501	Eu02z11	[X] Presenile dementia NOS
34944	Eu02z13	[X] Primary degenerative dementia NOS
4357	Eu02z14	[X] Senile dementia NOS
27759	Eu02z16	[X] Senile dementia, depressed or paranoid type
53446	Eu04100	[X]Delirium superimposed on dementia
55222	ZS7C500	Language disorder of dementia

### Sheet: statin_properties
prodcode	type
11627	Hydrophilic
1219	Hydrophilic
1221	Hydrophilic
1223	Hydrophilic
13041	Lipophilic
15252	Hydrophilic
17683	Lipophilic
17688	Hydrophilic
18442	Lipophilic
2137	Hydrophilic
22579	Lipophilic
25	Lipophilic
2718	Lipophilic
28	Lipophilic
2955	Lipophilic
31658	Lipophilic
31930	Lipophilic
32909	Lipophilic
32921	Hydrophilic
33082	Lipophilic
3411	Lipophilic
34312	Lipophilic
34316	Lipophilic
34353	Lipophilic
34366	Lipophilic
34376	Lipophilic
34381	Lipophilic
34476	Lipophilic
34481	Lipophilic
34502	Lipophilic
34535	Lipophilic
34545	Lipophilic
34560	Lipophilic
34746	Lipophilic
34814	Lipophilic
34820	Hydrophilic
34879	Lipophilic
34891	Lipophilic
34907	Lipophilic
34955	Lipophilic
34969	Lipophilic
36377	Hydrophilic
3690	Hydrophilic
37434	Lipophilic
379	Hydrophilic
39060	Lipophilic
39652	Lipophilic
39675	Lipophilic
39870	Lipophilic
40340	Lipophilic
40382	Hydrophilic
40601	Lipophilic
41657	Lipophilic
42	Lipophilic
420	Lipophilic
43218	Hydrophilic
44528	Lipophilic
44650	Lipophilic
44878	Lipophilic
45219	Lipophilic
45235	Lipophilic
45245	Lipophilic
45346	Lipophilic
46878	Lipophilic
46956	Lipophilic
47065	Lipophilic
47090	Lipophilic
47630	Lipophilic
47721	Lipophilic
47774	Lipophilic
47948	Lipophilic
47988	Hydrophilic
48018	Lipophilic
48051	Lipophilic
48058	Lipophilic
48078	Lipophilic
48097	Hydrophilic
48221	Lipophilic
48346	Lipophilic
48431	Lipophilic
48518	Lipophilic
48867	Lipophilic
48973	Lipophilic
490	Hydrophilic
49061	Lipophilic
49062	Lipophilic
49558	Lipophilic
49587	Lipophilic
4961	Lipophilic
49751	Lipophilic
5009	Lipophilic
50236	Lipophilic
50272	Lipophilic
50483	Lipophilic
50564	Lipophilic
50670	Lipophilic
50703	Lipophilic
50754	Lipophilic
50788	Lipophilic
50790	Lipophilic
50882	Lipophilic
50925	Hydrophilic
50963	Lipophilic
51	Lipophilic
51085	Lipophilic
51134	Lipophilic
51166	Lipophilic
51200	Lipophilic
51233	Lipophilic
51359	Lipophilic
5148	Lipophilic
51483	Lipophilic
51622	Lipophilic
51676	Hydrophilic
51715	Lipophilic
51876	Lipophilic
51890	Hydrophilic
52097	Lipophilic
52098	Lipophilic
52168	Lipophilic
52211	Lipophilic
52257	Lipophilic
52397	Lipophilic
52398	Lipophilic
52459	Lipophilic
52460	Lipophilic
5251	Lipophilic
52625	Lipophilic
52676	Lipophilic
52755	Hydrophilic
5278	Lipophilic
52812	Lipophilic
52821	Lipophilic
52953	Lipophilic
52962	Lipophilic
53087	Lipophilic
53340	Lipophilic
53415	Lipophilic
53460	Hydrophilic
53594	Lipophilic
53676	Lipophilic
53770	Hydrophilic
53772	Lipophilic
53822	Lipophilic
53887	Lipophilic
53890	Lipophilic
53908	Lipophilic
53966	Lipophilic
54240	Lipophilic
54266	Lipophilic
54435	Hydrophilic
54493	Lipophilic
54535	Lipophilic
54606	Lipophilic
54607	Hydrophilic
54655	Lipophilic
54819	Lipophilic
54947	Lipophilic
54976	Lipophilic
54985	Lipophilic
54992	Lipophilic
55032	Lipophilic
55034	Lipophilic
55444	Lipophilic
55452	Lipophilic
55727	Lipophilic
55912	Hydrophilic
56016	Lipophilic
56065	Lipophilic
56097	Lipophilic
56146	Hydrophilic
56165	Lipophilic
56182	Lipophilic
56248	Lipophilic
56481	Lipophilic
56494	Lipophilic
56564	Lipophilic
56607	Hydrophilic
56735	Hydrophilic
56841	Lipophilic
56893	Hydrophilic
56916	Hydrophilic
57108	Hydrophilic
57117	Lipophilic
57137	Hydrophilic
57296	Hydrophilic
57329	Lipophilic
57348	Lipophilic
57397	Hydrophilic
57568	Lipophilic
5775	Lipophilic
57763	Hydrophilic
57834	Lipophilic
57836	Lipophilic
57999	Hydrophilic
58041	Lipophilic
58110	Lipophilic
58315	Lipophilic
58394	Lipophilic
58418	Lipophilic
58617	Hydrophilic
58742	Lipophilic
58755	Lipophilic
58834	Lipophilic
58868	Lipophilic
59272	Lipophilic
59278	Hydrophilic
59331	Lipophilic
59357	Lipophilic
59446	Lipophilic
59447	Hydrophilic
59452	Hydrophilic
59508	Hydrophilic
59776	Lipophilic
5985	Hydrophilic
59859	Lipophilic
60160	Hydrophilic
60251	Hydrophilic
60464	Lipophilic
60511	Lipophilic
60607	Lipophilic
60989	Lipophilic
61134	Hydrophilic
61149	Lipophilic
61155	Lipophilic
61321	Lipophilic
61360	Lipophilic
61665	Lipophilic
6168	Lipophilic
6213	Hydrophilic
62137	Lipophilic
62148	Hydrophilic
62219	Lipophilic
62429	Lipophilic
62476	Lipophilic
713	Hydrophilic
7196	Lipophilic
730	Hydrophilic
7347	Hydrophilic
7374	Lipophilic
745	Lipophilic
75	Lipophilic
7554	Hydrophilic
802	Lipophilic
818	Lipophilic
8380	Hydrophilic
9153	Hydrophilic
9315	Lipophilic
9316	Lipophilic
9897	Hydrophilic
9920	Lipophilic
9930	Hydrophilic
